# Genomic epidemiology reveals geographical clustering of multidrug-resistant *Escherichia coli* sequence type (ST)131 associated with bacteraemia in Wales, United Kingdom

**DOI:** 10.1101/2021.05.21.21257487

**Authors:** Rhys T. White, Matthew J. Bull, Clare R. Barker, Julie M. Arnott, Mandy Wootton, Lim S. Jones, Robin A. Howe, Mari Morgan, Melinda M. Ashcroft, Brian M. Forde, Thomas R. Connor, Scott A. Beatson

## Abstract

2.

Increasing resistance to third-generation cephalosporins (3GCs) threatens public health, as these antimicrobials are prescribed as empirical therapies for systemic infections caused by Gram-negative bacteria. Resistance to 3GCs in urinary tract infections (UTIs) and bacteraemia is associated with the globally disseminated, multidrug-resistant, uropathogenic *Escherichia coli* sequence type (ST)131. This study combines the epidemiology of *E*.*coli* blood culture surveillance with whole-genome sequencing (WGS) to investigate ST131 associated with bacteraemia in Wales between 2013 and 2014. This population-based prospective genomic analysis investigated temporal, geographic, and genomic risk factors. To identify spatial clusters and lineage diversity, we contextualised 142 genomes collected from twenty hospitals, against a global ST131 population (*n*=181). All three major ST131 clades are represented across Wales, with clade C/*H*30 predominant (*n*=102/142, 71.8%). Consistent with global findings, Welsh strains of clade C/*H*30 contain *β*-lactamase genes from the *bla*_CTX-M-1_ group (*n*=65/102, 63.7%), which confers resistance to 3GCs. In Wales, the majority of clade C/*H*30 strains belonged to sub-clade C2/*H*30Rx (*n*=88/151, 58.3%), whereas sub-clade C1/*H*30R strains were less common (*n*=14/67, 20.9%). A sub-lineage unique to Wales was identified within the C2/*H*30Rx sub-clade (named GB-WLS.C2/*H*30Rx) and is defined by six non-recombinogenic single-nucleotide polymorphisms (SNPs), including a missense variant in *febE* (ferric enterobactin transport protein) and *fryC* (fructose-like permease IIC component), and the loss of the capsular biosynthesis genes encoding the K5 antigen. Bayesian analysis predicted that GB-WLS.C2/*H*30Rx diverged from a common ancestor (CA) most closely related to a Canadian strain between 1998 and 1999. Further, our analysis suggests a descendent of GB-WLS.C2/*H*30Rx arrived through an introduction to North Wales circa 2002, spread and persists in the geographic region, causing a cluster of cases (CA emerged circa 2009) with a maximum pair-wise distance of 30 non-recombinogenic SNPs. This limited genomic diversity likely depicts local transmission within the community in North Wales. This investigation emphasises the value of genomic epidemiology, allowing detection of suspected transmission clusters and the spread of genetically similar/identical strains in local areas. These analyses will enable targeted and timely public health interventions.

**Impact statement:** Uropathogenic *Escherichia coli* (UPEC) is a leading cause of bacteraemia, resulting in substantial mortality and morbidity, with rates of *E. coli* bacteraemia (ECB) becoming a particular concern in Wales(1). Previous genomic and multilocus sequence typing (MLST) studies have identified that ECB cases are disproportionately caused by specific groups [sequence types (ST)] of related *E. coli*. Previous work reports ST131 as a globally disseminated lineage associated with bacteraemia and antimicrobial resistance (AMR). Despite widespread study of ECB, the temporal and geographic patterns of key ECB clones remain an important area of study. Moreover, by gaining a detailed understanding of the population structure of key ECB clones, it should be possible to develop and improve public health measures to reduce the risk of ECB and act to combat the rise of AMR. Using whole-genome sequencing, we describe the temporal and spatial relationship of a collection of *E. coli* ST131 bacteraemia cases sampled across Wales. High-resolution analyses of genetic variants identified a local (North Wales) cluster of strains within the highly antimicrobial-resistant sub-clade C2/*H*30Rx, which are characterised by resistance to nitrofurantoin and the loss of the K5 capsule. Notably, AMR stewardship guidelines in Wales recently changed to include nitrofurantoin as a first-line treatment for uncomplicated UTIs. This local cluster likely represents environmentally-mediated community transmission, environmentally mediated, from the strain’s common ancestor that existed circa 2009, highlighting the need for national genomic surveillance, close to real-time, to track and understand the evolution of AMR in communities.

**Data summary:** The study sequences are available in the National Center for Biotechnology Information (NCBI) under BioProject accession number PRJNA729115. Raw Illumina sequence read data have been deposited to the NCBI sequence read archive [SRA (https://www.ncbi.nlm.nih.gov/sra)] under the accession numbers SRR14519411 to SRR14519567. A complete list of SRA accession numbers is available in Table S1 (available in the online version of this article). The high-quality draft assemblies have been deposited to GenBank under the accession numbers JAHBGJ000000000 to JAHBMG000000000, and JAHBRR000000000 to JAHBRT000000000. The programs used to analyse raw sequence reads for polymorphism discovery and whole-genome sequencing based phylogenetic reconstruction are available as described in the materials and methods. The authors confirm all supporting data, code, and protocols have been provided within the article or through supplementary data files.

## Supplemental Tables S1-S8 for "Genomic epidemiology reveals geographical clustering of multidrug-resistant *Escherichia coli* sequence type (ST)131 associated with bacteraemia in Wales, United Kingdom"

### Sheet: Key to Dataset S1
SUPPLEMENTARY APPENDIX
Genomic epidemiology reveals geographical clustering of multidrug-resistant Escherichia coli sequence type (ST)131 associated with bacteraemia in Wales, United Kingdom
Rhys T. White1,2 https://orcid.org/0000-0001-6620-758X, Matthew J. Bull3,4 https://orcid.org/0000-0002-8701-0417, Clare R. Barker3 http://orcid.org/0000-0002-3276-5628, Julie M. Arnott5, Mandy Wootton4 https://orcid.org/0000-0002-2227-3355, Lim S. Jones4, Robin A. Howe4, Mari Morgan5, Melinda M. Ashcroft6 https://orcid.org/0000-0001-9157-4533, Brian M. Forde7 https://orcid.org/0000-0002-2264-4785, Thomas R. Connor3* https://orcid.org/0000-0003-2394-6504, Scott A. Beatson1,2* https://orcid.org/0000-0002-1806-3283
1School of Chemistry and Molecular Biosciences and Australian Infectious Disease Research Centre, The University of Queensland, Brisbane, Queensland 4072, Australia 2Australian Centre for Ecogenomics, The University of Queensland, Brisbane, Queensland 4072, Australia 3Microbiomes, Microbes and Informatics Group, Organisms and Environment Division, School of Biosciences, Cardiff University, Cardiff, Wales CF10 3AX, United Kingdom 4Public Health Wales Microbiology, University Hospital Wales, Cardiff, Wales CF14 4XW, United Kingdom 5Healthcare Associated Infection, Antimicrobial Resistance & Prescribing Programme (HARP), Public Health Wales, 2 Capital Quarter, Tyndall Street, Cardiff, Wales CF10 4BZ, United Kingdom 6Department of Microbiology and Immunology, The University of Melbourne at The Peter Doherty Institute for Infection and Immunity, Melbourne, Victoria, Australia 7The University of Queensland, UQ Centre for Clinical Research (UQCCR) and Australian Infectious Disease Research Centre, Royal Brisbane & Women’s Hospital Campus, Herston, Queensland 4029, Australia
Key to Supplemental Dataset:
Table S1. Whole-genome sequences of 157 Welsh isolates used in this investigation: Metadata and public database accession numbers
Table S2. Quality control metrics for 157 Welsh isolates
Table S3. Quality control metrics for 15 Welsh isolates excluded from this investigation
Table S4. De novo assembly metrics for 142 Welsh isolates
Table S5. Whole-genome sequences of 208 global isolates used in this investigation: Metadata and public database accession numbers
Table S6. Whole-genome sequences of 24 global isolates excluded from this investigation: Metadata and public database accession numbers
Table S7. Whole-genome sequences of 323 ST131 isolates used in this investigation: Metadata and public database accession numbers
Table S8. Clade C ST131 BEAST analysis results summary

### Sheet: Table S1
Table S1. Whole-genome sequences of 157 Welsh isolates used in this investigation: Metadata and public database accession numbers
Strain	Species	Continent	Country	Region	Public Health Wales Hospital Code	patcat	med_speciality	Collection date	Source	Sample type	Age	Sex	Bio Project ID	BioSample	GenBank	SRA	Sequencing platform
BA1588	Escherichia coli	Europe	Wales	-	-	-	-	-	Homo sapiens	Blood	-	Female	PRJNA729115	SAMN19110936	JAHBJS000000000	SRR14519466	NextSeq [2x150bp]
BA2079	Escherichia coli	Europe	Wales	-	-	-	-	-	Homo sapiens	Blood	-	-	PRJNA729115	SAMN19110958	JAHBIW000000000	SRR14519564	NextSeq [2x150bp]
BA108	Escherichia coli	Europe	Wales	South Wales	B	-	-	2013	Homo sapiens	Blood	89	Female	PRJNA729115	SAMN19110868	JAHBJK000000000	SRR14519482	NextSeq [2x150bp]
BA1110	Escherichia coli	Europe	Wales	South Wales	B	-	-	2014	Homo sapiens	Blood	78	Male	PRJNA729115	SAMN19110869	JAHBMG000000000	SRR14519567	HiSeq [2x250bp]
BA1112	Escherichia coli	Europe	Wales	South Wales	B	-	-	2014	Homo sapiens	Blood	72	Female	PRJNA729115	SAMN19110870	JAHBMF000000000	SRR14519566	HiSeq [2x250bp]
BA115	Escherichia coli	Europe	Wales	South Wales	B	-	-	2013	Homo sapiens	Blood	81	Female	PRJNA729115	SAMN19110873	JAHBMC000000000	SRR14519481	NextSeq [2x150bp]
BA1165	Escherichia coli	Europe	Wales	South Wales	E	-	-	2014	Homo sapiens	Blood	87	Male	PRJNA729115	SAMN19110875	JAHBMA000000000	SRR14519476	HiSeq [2x250bp]
BA1170	Escherichia coli	Europe	Wales	South Wales	S	-	-	-	Homo sapiens	Blood	96	Female	PRJNA729115	SAMN19110876	JAHBLZ000000000	SRR14519529	HiSeq [2x250bp]
BA1274	Escherichia coli	Europe	Wales	South Wales	B	in	Not Known	2014	Homo sapiens	Blood	49	Female	PRJNA729115	SAMN19110882	JAHBLT000000000	SRR14519554	HiSeq [2x250bp]
BA1275	Escherichia coli	Europe	Wales	South Wales	B	in	General Medicine	2014	Homo sapiens	Blood	64	Male	PRJNA729115	SAMN19110883	JAHBLS000000000	SRR14519543	HiSeq [2x250bp]
BA1279	Escherichia coli	Europe	Wales	South Wales	B	in	Not Known	2014	Homo sapiens	Blood	79	Female	PRJNA729115	SAMN19110884	JAHBLR000000000	SRR14519532	HiSeq [2x250bp]
BA1341	Escherichia coli	Europe	Wales	South Wales	E	-	-	2014	Homo sapiens	Blood	51	Male	PRJNA729115	SAMN19110893	JAHBLI000000000	SRR14519497	HiSeq [2x250bp]
BA1344	Escherichia coli	Europe	Wales	South Wales	E	mix	Not Known	2014	Homo sapiens	Blood	77	Male	PRJNA729115	SAMN19110894	JAHBLH000000000	SRR14519496	HiSeq [2x250bp]
BA1345	Escherichia coli	Europe	Wales	South Wales	T	in	General Medicine	2014	Homo sapiens	Blood	90	Female	PRJNA729115	SAMN19110895	JAHBLG000000000	SRR14519495	HiSeq [2x250bp]
BA1347	Escherichia coli	Europe	Wales	South Wales	E	mix	Accident & Emergency	2014	Homo sapiens	Blood	77	Male	PRJNA729115	SAMN19110896	JAHBLF000000000	SRR14519494	HiSeq [2x250bp]
BA1387	Escherichia coli	Europe	Wales	South Wales	B	in	Accident & Emergency	2014	Homo sapiens	Blood	87	Male	PRJNA729115	SAMN19110900	JAHBLB000000000	SRR14519473	NextSeq [2x150bp]
BA1390	Escherichia coli	Europe	Wales	South Wales	B	in	CRAP	2014	Homo sapiens	Blood	91	Female	PRJNA729115	SAMN19110901	JAHBLA000000000	SRR14519472	NextSeq [2x150bp]
BA1391	Escherichia coli	Europe	Wales	South Wales	B	out	General Medicine	2014	Homo sapiens	Blood	79	Female	PRJNA729115	SAMN19110902	JAHBRT000000000	SRR14519471	NextSeq [2x150bp]
BA1393	Escherichia coli	Europe	Wales	South Wales	B	in	General Medicine	2014	Homo sapiens	Blood	75	Male	PRJNA729115	SAMN19110903	JAHBKZ000000000	SRR14519470	NextSeq [2x150bp]
BA1431	Escherichia coli	Europe	Wales	South Wales	E	mix	Not Known	2014	Homo sapiens	Blood	91	Male	PRJNA729115	SAMN19110910	JAHBKS000000000	SRR14519526	NextSeq [2x150bp]
BA1435	Escherichia coli	Europe	Wales	South Wales	E	in	General Medicine	2014	Homo sapiens	Blood	88	Female	PRJNA729115	SAMN19110911	JAHBKR000000000	SRR14519525	NextSeq [2x150bp]
BA1441	Escherichia coli	Europe	Wales	South Wales	E	oth	Opthalmology	2014	Homo sapiens	Blood	70	Male	PRJNA729115	SAMN19110912	JAHBKQ000000000	SRR14519524	NextSeq [2x150bp]
BA1458	Escherichia coli	Europe	Wales	South Wales	S	in	CRAP	2014	Homo sapiens	Blood	81	Male	PRJNA729115	SAMN19110916	JAHBKM000000000	SRR14519520	NextSeq [2x150bp]
BA1543	Escherichia coli	Europe	Wales	South Wales	R	AE	Accident & Emergency	2014	Homo sapiens	Blood	45	Female	PRJNA729115	SAMN19110927	JAHBKB000000000	SRR14519508	NextSeq [2x150bp]
BA155	Escherichia coli	Europe	Wales	South Wales	E	-	-	-	Homo sapiens	Blood	89	Male	PRJNA729115	SAMN19110928	JAHBKA000000000	SRR14519506	NextSeq [2x150bp]
BA1553	Escherichia coli	Europe	Wales	South Wales	B	in	Accident & Emergency	2014	Homo sapiens	Blood	86	Female	PRJNA729115	SAMN19110929	JAHBJZ000000000	SRR14519505	NextSeq [2x150bp]
BA156	Escherichia coli	Europe	Wales	South Wales	E	-	-	2013	Homo sapiens	Blood	66	Male	PRJNA729115	SAMN19110930	JAHBJY000000000	SRR14519504	NextSeq [2x150bp]
BA1561	Escherichia coli	Europe	Wales	South Wales	B	in	General Medicine	2014	Homo sapiens	Blood	80	Male	PRJNA729115	SAMN19110931	JAHBJX000000000	SRR14519503	NextSeq [2x150bp]
BA1581	Escherichia coli	Europe	Wales	South Wales	E	in	Cardiology	2014	Homo sapiens	Blood	67	Female	PRJNA729115	SAMN19110934	JAHBJU000000000	SRR14519500	NextSeq [2x150bp]
BA1585	Escherichia coli	Europe	Wales	South Wales	S	in	General Medicine	2014	Homo sapiens	Blood	90	Male	PRJNA729115	SAMN19110935	JAHBJT000000000	SRR14519467	NextSeq [2x150bp]
BA16	Escherichia coli	Europe	Wales	South Wales	E	-	-	2013	Homo sapiens	Blood	86	Male	PRJNA729115	SAMN19110938	JAHBJQ000000000	SRR14519463	NextSeq [2x150bp]
BA176	Escherichia coli	Europe	Wales	South Wales	S	IP	Gastroenterology	-	Homo sapiens	Blood	-	Male	PRJNA729115	SAMN19110945	JAHBJI000000000	SRR14519456	NextSeq [2x150bp]
BA203	Escherichia coli	Europe	Wales	South Wales	B	-	-	2013	Homo sapiens	Blood	65	Female	PRJNA729115	SAMN19110951	JAHBJC000000000	SRR14519449	NextSeq [2x150bp]
BA2055	Escherichia coli	Europe	Wales	South Wales	E	oth	Not Known	2014	Homo sapiens	Blood	82	Male	PRJNA729115	SAMN19110952	JAHBRS000000000	SRR14519448	NextSeq [2x150bp]
BA2056	Escherichia coli	Europe	Wales	South Wales	E	in	Not Known	2014	Homo sapiens	Blood	55	Female	PRJNA729115	SAMN19110953	JAHBJB000000000	SRR14519447	NextSeq [2x150bp]
BA2057	Escherichia coli	Europe	Wales	South Wales	E	mix	Renal Medicine	2014	Homo sapiens	Blood	49	Male	PRJNA729115	SAMN19110954	JAHBJA000000000	SRR14519446	NextSeq [2x150bp]
BA2065	Escherichia coli	Europe	Wales	South Wales	E	mix	Accident & Emergency	2014	Homo sapiens	Blood	86	Male	PRJNA729115	SAMN19110955	JAHBIZ000000000	SRR14519445	NextSeq [2x150bp]
BA210	Escherichia coli	Europe	Wales	South Wales	B	-	-	2013	Homo sapiens	Blood	80	Male	PRJNA729115	SAMN19110967	JAHBIO000000000	SRR14519555	NextSeq [2x150bp]
BA264	Escherichia coli	Europe	Wales	South Wales	B	-	-	2013	Homo sapiens	Blood	64	Male	PRJNA729115	SAMN19110976	JAHBIF000000000	SRR14519545	NextSeq [2x150bp]
BA337	Escherichia coli	Europe	Wales	South Wales	B	-	-	2013	Homo sapiens	Blood	86	Male	PRJNA729115	SAMN19110979	JAHBIC000000000	SRR14519541	NextSeq [2x150bp]
BA412	Escherichia coli	Europe	Wales	South Wales	B	-	-	2013	Homo sapiens	Blood	93	Male	PRJNA729115	SAMN19110987	JAHBHU000000000	SRR14519533	NextSeq [2x150bp]
BA417	Escherichia coli	Europe	Wales	South Wales	B	-	-	2013	Homo sapiens	Blood	90	Female	PRJNA729115	SAMN19110988	JAHBHT000000000	SRR14519442	NextSeq [2x150bp]
BA418	Escherichia coli	Europe	Wales	South Wales	B	-	-	2013	Homo sapiens	Blood	92	Female	PRJNA729115	SAMN19110989	JAHBHS000000000	SRR14519441	NextSeq [2x150bp]
BA487	Escherichia coli	Europe	Wales	South Wales	B	-	-	2013	Homo sapiens	Blood	41	Female	PRJNA729115	SAMN19111002	JAHBHF000000000	SRR14519427	NextSeq [2x150bp]
BA490	Escherichia coli	Europe	Wales	South Wales	B	-	-	2013	Homo sapiens	Blood	73	Male	PRJNA729115	SAMN19111003	JAHBHE000000000	SRR14519426	NextSeq [2x150bp]
BA494	Escherichia coli	Europe	Wales	South Wales	B	-	-	2013	Homo sapiens	Blood	83	Male	PRJNA729115	SAMN19111004	JAHBHD000000000	SRR14519425	NextSeq [2x150bp]
BA496	Escherichia coli	Europe	Wales	South Wales	B	-	-	2013	Homo sapiens	Blood	67	Female	PRJNA729115	SAMN19111005	JAHBHC000000000	SRR14519424	NextSeq [2x150bp]
BA575	Escherichia coli	Europe	Wales	South Wales	B	-	-	2013	Homo sapiens	Blood	83	Male	PRJNA729115	SAMN19111010	JAHBGX000000000	SRR14519418	NextSeq [2x150bp]
BA68	Escherichia coli	Europe	Wales	South Wales	T	-	-	2013	Homo sapiens	Blood	83	Female	PRJNA729115	SAMN19111013	JAHBGU000000000	SRR14519415	NextSeq [2x150bp]
BA694	Escherichia coli	Europe	Wales	South Wales	E	-	-	2013	Homo sapiens	Blood	82	Male	PRJNA729115	SAMN19111014	JAHBGT000000000	SRR14519493	HiSeq [2x250bp]
BA70	Escherichia coli	Europe	Wales	South Wales	S	-	-	2013	Homo sapiens	Blood	72	Female	PRJNA729115	SAMN19111015	JAHBGS000000000	SRR14519414	NextSeq [2x150bp]
BA730	Escherichia coli	Europe	Wales	South Wales	E	-	-	2013	Homo sapiens	Blood	78	Male	PRJNA729115	SAMN19111016	JAHBGR000000000	SRR14519492	HiSeq [2x250bp]
BA1256	Escherichia coli	Europe	Wales	South Wales	YST	in	General Medicine	2014	Homo sapiens	Blood	56	Female	PRJNA729115	SAMN19110880	JAHBLV000000000	SRR14519453	HiSeq [2x250bp]
BA1257	Escherichia coli	Europe	Wales	South Wales	D	in	General Surgery	2014	Homo sapiens	Blood	76	Male	PRJNA729115	SAMN19110881	JAHBLU000000000	SRR14519565	HiSeq [2x250bp]
BA1287	Escherichia coli	Europe	Wales	South Wales	D	in	General Medicine	2014	Homo sapiens	Blood	67	Female	PRJNA729115	SAMN19110885	JAHBLQ000000000	SRR14519432	HiSeq [2x250bp]
BA1327	Escherichia coli	Europe	Wales	South Wales	D	IP	General Medicine	2014	Homo sapiens	Blood	71	Female	PRJNA729115	SAMN19110891	JAHBLK000000000	SRR14519499	HiSeq [2x250bp]
BA1408	Escherichia coli	Europe	Wales	South Wales	M	IP	General Surgery	2014	Homo sapiens	Blood	60	Female	PRJNA729115	SAMN19110906	JAHBKW000000000	SRR14519531	NextSeq [2x150bp]
BA1413	Escherichia coli	Europe	Wales	South Wales	M	AE	Accident & Emergency	2014	Homo sapiens	Blood	19	Female	PRJNA729115	SAMN19110907	JAHBKV000000000	SRR14519530	NextSeq [2x150bp]
BA2081	Escherichia coli	Europe	Wales	South Wales	N	AE	Accident & Emergency	2014	Homo sapiens	Blood	93	Female	PRJNA729115	SAMN19110960	JAHBIU000000000	SRR14519562	NextSeq [2x150bp]
BA1123	Escherichia coli	Europe	Wales	North Wales	L	-	-	2014	Homo sapiens	Blood	83	Female	PRJNA729115	SAMN19110871	JAHBME000000000	SRR14519498	HiSeq [2x250bp]
BA1128	Escherichia coli	Europe	Wales	North Wales	L	-	-	2014	Homo sapiens	Blood	85	Female	PRJNA729115	SAMN19110872	JAHBMD000000000	SRR14519487	HiSeq [2x250bp]
BA116	Escherichia coli	Europe	Wales	North Wales	L	-	-	2013	Homo sapiens	Blood	63	Male	PRJNA729115	SAMN19110874	JAHBMB000000000	SRR14519480	NextSeq [2x150bp]
BA1214	Escherichia coli	Europe	Wales	North Wales	L	mix	Urology	2014	Homo sapiens	Blood	87	Female	PRJNA729115	SAMN19110877	JAHBLY000000000	SRR14519518	HiSeq [2x250bp]
BA130	Escherichia coli	Europe	Wales	North Wales	L	-	-	2013	Homo sapiens	Blood	75	Female	PRJNA729115	SAMN19110889	JAHBLM000000000	SRR14519479	NextSeq [2x150bp]
BA133	Escherichia coli	Europe	Wales	North Wales	L	-	-	2013	Homo sapiens	Blood	63	Female	PRJNA729115	SAMN19110892	JAHBLJ000000000	SRR14519478	NextSeq [2x150bp]
BA1353	Escherichia coli	Europe	Wales	North Wales	H	in	Surgery - Colorectal	2014	Homo sapiens	Blood	70	Male	PRJNA729115	SAMN19110897	JAHBLE000000000	SRR14519477	NextSeq [2x150bp]
BA1355	Escherichia coli	Europe	Wales	North Wales	H	mix	Not Known	2014	Homo sapiens	Blood	87	Male	PRJNA729115	SAMN19110898	JAHBLD000000000	SRR14519475	NextSeq [2x150bp]
BA1368	Escherichia coli	Europe	Wales	North Wales	L	out	Trauma & Orthopaedic	2014	Homo sapiens	Blood	86	Female	PRJNA729115	SAMN19110899	JAHBLC000000000	SRR14519474	NextSeq [2x150bp]
BA1404	Escherichia coli	Europe	Wales	North Wales	L	mix	Accident & Emergency	2014	Homo sapiens	Blood	91	Female	PRJNA729115	SAMN19110905	JAHBKX000000000	SRR14519468	NextSeq [2x150bp]
BA1418	Escherichia coli	Europe	Wales	North Wales	L	in	Gastro-enterology	2014	Homo sapiens	Blood	80	Male	PRJNA729115	SAMN19110908	JAHBKU000000000	SRR14519528	NextSeq [2x150bp]
BA1422	Escherichia coli	Europe	Wales	North Wales	L	out	Accident & Emergency	2014	Homo sapiens	Blood	88	Female	PRJNA729115	SAMN19110909	JAHBKT000000000	SRR14519527	NextSeq [2x150bp]
BA1446	Escherichia coli	Europe	Wales	North Wales	H	mix	Trauma & Orthopaedic	2014	Homo sapiens	Blood	87	Female	PRJNA729115	SAMN19110914	JAHBKO000000000	SRR14519522	NextSeq [2x150bp]
BA1447	Escherichia coli	Europe	Wales	North Wales	H	mix	Not Known	2014	Homo sapiens	Blood	95	Female	PRJNA729115	SAMN19110915	JAHBKN000000000	SRR14519521	NextSeq [2x150bp]
BA1507	Escherichia coli	Europe	Wales	North Wales	L	in	General Medicine	2014	Homo sapiens	Blood	84	Male	PRJNA729115	SAMN19110921	JAHBKH000000000	SRR14519514	NextSeq [2x150bp]
BA1509	Escherichia coli	Europe	Wales	North Wales	L	mix	General Medicine	2014	Homo sapiens	Blood	66	Female	PRJNA729115	SAMN19110922	JAHBKG000000000	SRR14519513	NextSeq [2x150bp]
BA1511	Escherichia coli	Europe	Wales	North Wales	L	in	Not Known	2014	Homo sapiens	Blood	30	Female	PRJNA729115	SAMN19110923	JAHBKF000000000	SRR14519512	NextSeq [2x150bp]
BA1512	Escherichia coli	Europe	Wales	North Wales	L	out	Trauma & Orthopaedic	2014	Homo sapiens	Blood	81	Female	PRJNA729115	SAMN19110924	JAHBKE000000000	SRR14519511	NextSeq [2x150bp]
BA1517	Escherichia coli	Europe	Wales	North Wales	L	in	General Medicine	2014	Homo sapiens	Blood	79	Male	PRJNA729115	SAMN19110925	JAHBKD000000000	SRR14519510	NextSeq [2x150bp]
BA1593	Escherichia coli	Europe	Wales	North Wales	H	mix	Trauma & Orthopaedic	2014	Homo sapiens	Blood	67	Female	PRJNA729115	SAMN19110937	JAHBJR000000000	SRR14519465	NextSeq [2x150bp]
BA1637	Escherichia coli	Europe	Wales	North Wales	L	out	Trauma & Orthopaedic	2014	Homo sapiens	Blood	81	Male	PRJNA729115	SAMN19110940	JAHBJO000000000	SRR14519461	NextSeq [2x150bp]
BA164	Escherichia coli	Europe	Wales	North Wales	L	-	-	2013	Homo sapiens	Blood	71	Male	PRJNA729115	SAMN19110941	JAHBJN000000000	SRR14519460	NextSeq [2x150bp]
BA166	Escherichia coli	Europe	Wales	North Wales	L	-	-	2013	Homo sapiens	Blood	87	Female	PRJNA729115	SAMN19110942	JAHBJM000000000	SRR14519459	NextSeq [2x150bp]
BA167	Escherichia coli	Europe	Wales	North Wales	DUD	-	-	2013	Homo sapiens	Blood	55	Male	PRJNA729115	SAMN19110943	JAHBJL000000000	SRR14519458	NextSeq [2x150bp]
BA1688	Escherichia coli	Europe	Wales	North Wales	H	in	Respiratory Med	2014	Homo sapiens	Blood	74	Female	PRJNA729115	SAMN19110944	JAHBJJ000000000	SRR14519457	NextSeq [2x150bp]
BA177	Escherichia coli	Europe	Wales	North Wales	L	-	-	2013	Homo sapiens	Blood	77	Female	PRJNA729115	SAMN19110946	JAHBJH000000000	SRR14519455	NextSeq [2x150bp]
BA178	Escherichia coli	Europe	Wales	North Wales	L	-	-	2013	Homo sapiens	Blood	81	Male	PRJNA729115	SAMN19110947	JAHBJG000000000	SRR14519454	NextSeq [2x150bp]
BA187	Escherichia coli	Europe	Wales	North Wales	L	-	-	2013	Homo sapiens	Blood	91	Female	PRJNA729115	SAMN19110949	JAHBJE000000000	SRR14519451	NextSeq [2x150bp]
BA2000	Escherichia coli	Europe	Wales	North Wales	L	out	Trauma & Orthopaedic	2014	Homo sapiens	Blood	97	Female	PRJNA729115	SAMN19110950	JAHBJD000000000	SRR14519450	NextSeq [2x150bp]
BA306	Escherichia coli	Europe	Wales	North Wales	L	-	-	2013	Homo sapiens	Blood	79	Female	PRJNA729115	SAMN19110977	JAHBIE000000000	SRR14519544	NextSeq [2x150bp]
BA307	Escherichia coli	Europe	Wales	North Wales	L	-	-	2013	Homo sapiens	Blood	64	Male	PRJNA729115	SAMN19110978	JAHBID000000000	SRR14519542	NextSeq [2x150bp]
BA352	Escherichia coli	Europe	Wales	North Wales	L	-	-	2013	Homo sapiens	Blood	85	Male	PRJNA729115	SAMN19110980	JAHBIB000000000	SRR14519540	NextSeq [2x150bp]
BA377	Escherichia coli	Europe	Wales	North Wales	L	-	-	2013	Homo sapiens	Blood	77	Female	PRJNA729115	SAMN19110981	JAHBIA000000000	SRR14519539	NextSeq [2x150bp]
BA389	Escherichia coli	Europe	Wales	North Wales	L	-	-	2013	Homo sapiens	Blood	70	Female	PRJNA729115	SAMN19110982	JAHBHZ000000000	SRR14519538	NextSeq [2x150bp]
BA392	Escherichia coli	Europe	Wales	North Wales	L	-	-	2013	Homo sapiens	Blood	64	Male	PRJNA729115	SAMN19110983	JAHBHY000000000	SRR14519537	NextSeq [2x150bp]
BA394	Escherichia coli	Europe	Wales	North Wales	L	-	-	2013	Homo sapiens	Blood	82	Female	PRJNA729115	SAMN19110984	JAHBHX000000000	SRR14519536	NextSeq [2x150bp]
BA397	Escherichia coli	Europe	Wales	North Wales	L	-	-	2013	Homo sapiens	Blood	78	Female	PRJNA729115	SAMN19110985	JAHBHW000000000	SRR14519535	NextSeq [2x150bp]
BA408	Escherichia coli	Europe	Wales	North Wales	L	-	-	2013	Homo sapiens	Blood	85	Male	PRJNA729115	SAMN19110986	JAHBHV000000000	SRR14519534	NextSeq [2x150bp]
BA42	Escherichia coli	Europe	Wales	North Wales	L	-	-	2013	Homo sapiens	Blood	78	Female	PRJNA729115	SAMN19110990	JAHBHR000000000	SRR14519440	NextSeq [2x150bp]
BA43	Escherichia coli	Europe	Wales	North Wales	L	-	-	2013	Homo sapiens	Blood	87	Male	PRJNA729115	SAMN19110991	JAHBHQ000000000	SRR14519439	NextSeq [2x150bp]
BA434	Escherichia coli	Europe	Wales	North Wales	L	-	-	2013	Homo sapiens	Blood	80	Female	PRJNA729115	SAMN19110992	JAHBHP000000000	SRR14519438	NextSeq [2x150bp]
BA435	Escherichia coli	Europe	Wales	North Wales	L	-	-	2013	Homo sapiens	Blood	87	Female	PRJNA729115	SAMN19110993	JAHBHO000000000	SRR14519437	NextSeq [2x150bp]
BA437	Escherichia coli	Europe	Wales	North Wales	L	-	-	2013	Homo sapiens	Blood	50	Male	PRJNA729115	SAMN19110994	JAHBHN000000000	SRR14519436	NextSeq [2x150bp]
BA44	Escherichia coli	Europe	Wales	North Wales	L	-	-	2013	Homo sapiens	Blood	89	Female	PRJNA729115	SAMN19110995	JAHBHM000000000	SRR14519435	NextSeq [2x150bp]
BA440	Escherichia coli	Europe	Wales	North Wales	Cefni Hospital	-	-	2013	Homo sapiens	Blood	85	Male	PRJNA729115	SAMN19110996	JAHBHL000000000	SRR14519434	NextSeq [2x150bp]
BA445	Escherichia coli	Europe	Wales	North Wales	L	-	-	2013	Homo sapiens	Blood	90	Female	PRJNA729115	SAMN19110997	JAHBHK000000000	SRR14519433	NextSeq [2x150bp]
BA446	Escherichia coli	Europe	Wales	North Wales	L	-	-	2013	Homo sapiens	Blood	87	Male	PRJNA729115	SAMN19110998	JAHBHJ000000000	SRR14519431	NextSeq [2x150bp]
BA461	Escherichia coli	Europe	Wales	North Wales	L	-	-	2013	Homo sapiens	Blood	58	Female	PRJNA729115	SAMN19110999	JAHBHI000000000	SRR14519430	NextSeq [2x150bp]
BA464	Escherichia coli	Europe	Wales	North Wales	L	-	-	2013	Homo sapiens	Blood	75	Male	PRJNA729115	SAMN19111000	JAHBHH000000000	SRR14519429	NextSeq [2x150bp]
BA47	Escherichia coli	Europe	Wales	North Wales	L	-	-	2013	Homo sapiens	Blood	74	Male	PRJNA729115	SAMN19111001	JAHBHG000000000	SRR14519428	NextSeq [2x150bp]
BA497	Escherichia coli	Europe	Wales	North Wales	L	-	-	2013	Homo sapiens	Blood	68	Male	PRJNA729115	SAMN19111006	JAHBHB000000000	SRR14519423	NextSeq [2x150bp]
BA515	Escherichia coli	Europe	Wales	North Wales	L	-	-	2013	Homo sapiens	Blood	81	Male	PRJNA729115	SAMN19111007	JAHBHA000000000	SRR14519422	NextSeq [2x150bp]
BA517	Escherichia coli	Europe	Wales	North Wales	L	-	-	2013	Homo sapiens	Blood	54	Female	PRJNA729115	SAMN19111008	JAHBGZ000000000	SRR14519420	NextSeq [2x150bp]
BA523	Escherichia coli	Europe	Wales	North Wales	L	-	-	2013	Homo sapiens	Blood	93	Female	PRJNA729115	SAMN19111009	JAHBGY000000000	SRR14519419	NextSeq [2x150bp]
BA655	Escherichia coli	Europe	Wales	North Wales	L	-	-	2013	Homo sapiens	Blood	73	Female	PRJNA729115	SAMN19111011	JAHBGW000000000	SRR14519417	NextSeq [2x150bp]
BA669	Escherichia coli	Europe	Wales	North Wales	L	-	-	2013	Homo sapiens	Blood	78	Female	PRJNA729115	SAMN19111012	JAHBGV000000000	SRR14519416	NextSeq [2x150bp]
BA810	Escherichia coli	Europe	Wales	North Wales	L	-	-	2014	Homo sapiens	Blood	93	Female	PRJNA729115	SAMN19111017	JAHBGQ000000000	SRR14519491	HiSeq [2x250bp]
BA829	Escherichia coli	Europe	Wales	North Wales	L	-	-	2014	Homo sapiens	Blood	65	Male	PRJNA729115	SAMN19111018	JAHBGP000000000	SRR14519490	HiSeq [2x250bp]
BA871	Escherichia coli	Europe	Wales	North Wales	L	-	-	2014	Homo sapiens	Blood	82	Male	PRJNA729115	SAMN19111019	JAHBGO000000000	SRR14519489	HiSeq [2x250bp]
BA876	Escherichia coli	Europe	Wales	North Wales	L	-	-	2014	Homo sapiens	Blood	66	Male	PRJNA729115	SAMN19111020	JAHBGN000000000	SRR14519488	HiSeq [2x250bp]
BA901	Escherichia coli	Europe	Wales	North Wales	L	-	-	2014	Homo sapiens	Blood	105	Male	PRJNA729115	SAMN19111021	JAHBGM000000000	SRR14519486	HiSeq [2x250bp]
BA909	Escherichia coli	Europe	Wales	North Wales	L	out	Accident & Emergency	2014	Homo sapiens	Blood	94	Female	PRJNA729115	SAMN19111022	JAHBGL000000000	SRR14519485	HiSeq [2x250bp]
BA910	Escherichia coli	Europe	Wales	North Wales	DUD	-	-	2013	Homo sapiens	Blood	77	Male	PRJNA729115	SAMN19111023	JAHBGK000000000	SRR14519484	HiSeq [2x250bp]
BA942	Escherichia coli	Europe	Wales	North Wales	L	-	-	2014	Homo sapiens	Blood	74	Female	PRJNA729115	SAMN19111024	JAHBGJ000000000	SRR14519483	HiSeq [2x250bp]
BA1215	Escherichia coli	Europe	Wales	South Wales	F	mix	General Surgery	2014	Homo sapiens	Blood	84	Female	PRJNA729115	SAMN19110878	JAHBLX000000000	SRR14519507	HiSeq [2x250bp]
BA1292	Escherichia coli	Europe	Wales	South Wales	P	in	Int. Med	2014	Homo sapiens	Blood	90	Female	PRJNA729115	SAMN19110886	JAHBLP000000000	SRR14519421	HiSeq [2x250bp]
BA1293	Escherichia coli	Europe	Wales	South Wales	P	in	301	2014	Homo sapiens	Blood	78	Male	PRJNA729115	SAMN19110887	JAHBLO000000000	SRR14519413	HiSeq [2x250bp]
BA1295	Escherichia coli	Europe	Wales	South Wales	F	mix	Genaral Medicine	2014	Homo sapiens	Blood	63	Male	PRJNA729115	SAMN19110888	JAHBLN000000000	SRR14519412	HiSeq [2x250bp]
BA1397	Escherichia coli	Europe	Wales	South Wales	P	in	Genaral Medicine	2014	Homo sapiens	Blood	80	Male	PRJNA729115	SAMN19110904	JAHBKY000000000	SRR14519469	NextSeq [2x150bp]
BA1477	Escherichia coli	Europe	Wales	South Wales	P	in	Genaral Medicine	2014	Homo sapiens	Blood	81	Male	PRJNA729115	SAMN19110917	JAHBKL000000000	SRR14519519	NextSeq [2x150bp]
BA1490	Escherichia coli	Europe	Wales	South Wales	F	in	General Surgery	2014	Homo sapiens	Blood	46	Male	PRJNA729115	SAMN19110919	JAHBKJ000000000	SRR14519516	NextSeq [2x150bp]
BA1542	Escherichia coli	Europe	Wales	South Wales	F	AE	Accident & Emergency	2014	Homo sapiens	Blood	90	Female	PRJNA729115	SAMN19110926	JAHBKC000000000	SRR14519509	NextSeq [2x150bp]
BA1606	Escherichia coli	Europe	Wales	South Wales	Q	-	-	2014	Homo sapiens	Blood	85	-	PRJNA729115	SAMN19110939	JAHBJP000000000	SRR14519462	NextSeq [2x150bp]
BA2112	Escherichia coli	Europe	Wales	South Wales	P	-	-	2014	Homo sapiens	Blood	72	-	PRJNA729115	SAMN19110970	JAHBIL000000000	SRR14519551	NextSeq [2x150bp]
BA2121	Escherichia coli	Europe	Wales	South Wales	P	in	Int. Med	2014	Homo sapiens	Blood	77	Male	PRJNA729115	SAMN19110972	JAHBIJ000000000	SRR14519549	NextSeq [2x150bp]
BA2123	Escherichia coli	Europe	Wales	South Wales	F	mix	General Surgery	2014	Homo sapiens	Blood	88	Male	PRJNA729115	SAMN19110973	JAHBII000000000	SRR14519548	NextSeq [2x150bp]
BA2133	Escherichia coli	Europe	Wales	South Wales	P	IP	Geriatric Medicine	2014	Homo sapiens	Blood	86	Female	PRJNA729115	SAMN19110974	JAHBIH000000000	SRR14519547	NextSeq [2x150bp]
BA2134	Escherichia coli	Europe	Wales	South Wales	F	mix	Not Known	2014	Homo sapiens	Blood	87	Male	PRJNA729115	SAMN19110975	JAHBIG000000000	SRR14519546	NextSeq [2x150bp]
BA1482	Escherichia coli	Europe	Wales	South Wales	Rookwood Hospital	in	Spinal Rehab.	2014	Homo sapiens	Blood	55	Male	PRJNA729115	SAMN19110918	JAHBKK000000000	SRR14519517	NextSeq [2x150bp]
BA2075	Escherichia coli	Europe	Wales	South Wales	C	AE	Accident & Emergency	2014	Homo sapiens	Blood	93	Female	PRJNA729115	SAMN19110956	JAHBIY000000000	SRR14519444	NextSeq [2x150bp]
BA2078	Escherichia coli	Europe	Wales	South Wales	C	IP	Endocrinology	2014	Homo sapiens	Blood	87	Male	PRJNA729115	SAMN19110957	JAHBIX000000000	SRR14519443	NextSeq [2x150bp]
BA2080	Escherichia coli	Europe	Wales	South Wales	C	IP	Not Known	2014	Homo sapiens	Blood	94	Female	PRJNA729115	SAMN19110959	JAHBIV000000000	SRR14519563	NextSeq [2x150bp]
BA2082	Escherichia coli	Europe	Wales	South Wales	C	IP	Trauma & Orthopaedic	2014	Homo sapiens	Blood	27	Female	PRJNA729115	SAMN19110961	JAHBRR000000000	SRR14519561	NextSeq [2x150bp]
BA2088	Escherichia coli	Europe	Wales	South Wales	N	IP	Anaesthetics	2014	Homo sapiens	Blood	76	Female	PRJNA729115	SAMN19110962	JAHBIT000000000	SRR14519560	NextSeq [2x150bp]
BA2090	Escherichia coli	Europe	Wales	South Wales	N	OP	Accident & Emergency	2014	Homo sapiens	Blood	74	Male	PRJNA729115	SAMN19110963	JAHBIS000000000	SRR14519559	NextSeq [2x150bp]
BA2091	Escherichia coli	Europe	Wales	South Wales	YCR	IP	General Medicine	2014	Homo sapiens	Blood	80	Female	PRJNA729115	SAMN19110964	JAHBIR000000000	SRR14519558	NextSeq [2x150bp]
BA2097	Escherichia coli	Europe	Wales	South Wales	C	IP	General Surgery	2014	Homo sapiens	Blood	66	Male	PRJNA729115	SAMN19110965	JAHBIQ000000000	SRR14519557	NextSeq [2x150bp]
BA2098	Escherichia coli	Europe	Wales	South Wales	N	AE	Accident & Emergency	2014	Homo sapiens	Blood	86	Female	PRJNA729115	SAMN19110966	JAHBIP000000000	SRR14519556	NextSeq [2x150bp]
BA2102	Escherichia coli	Europe	Wales	South Wales	C	IP	General Medicine	2014	Homo sapiens	Blood	71	Female	PRJNA729115	SAMN19110968	JAHBIN000000000	SRR14519553	NextSeq [2x150bp]
BA2105	Escherichia coli	Europe	Wales	South Wales	C	AE	Accident & Emergency	2014	Homo sapiens	Blood	67	Female	PRJNA729115	SAMN19110969	JAHBIM000000000	SRR14519552	NextSeq [2x150bp]
BA2113	Escherichia coli	Europe	Wales	South Wales	C	IP	General Surgery	2014	Homo sapiens	Blood	56	Male	PRJNA729115	SAMN19110971	JAHBIK000000000	SRR14519550	NextSeq [2x150bp]
BA1243	Escherichia coli	Europe	Wales	West Wales	J	OP	Not Known	2014	Homo sapiens	Blood	71	Female	PRJNA729115	SAMN19110879	JAHBLW000000000	SRR14519464	HiSeq [2x250bp]
BA1320	Escherichia coli	Europe	Wales	West Wales	J	IP	General Medicine	2014	Homo sapiens	Blood	36	Female	PRJNA729115	SAMN19110890	JAHBLL000000000	SRR14519411	HiSeq [2x250bp]
BA1442	Escherichia coli	Europe	Wales	West Wales	J	IP	Trauma & Orthopaedic	2014	Homo sapiens	Blood	70	Female	PRJNA729115	SAMN19110913	JAHBKP000000000	SRR14519523	NextSeq [2x150bp]
BA1496	Escherichia coli	Europe	Wales	West Wales	J	AE	Accident & Emergency	2014	Homo sapiens	Blood	86	Male	PRJNA729115	SAMN19110920	JAHBKI000000000	SRR14519515	NextSeq [2x150bp]
BA1570	Escherichia coli	Europe	Wales	West Wales	G	AE	General Medicine	2014	Homo sapiens	Blood	87	Male	PRJNA729115	SAMN19110932	JAHBJW000000000	SRR14519502	NextSeq [2x150bp]
BA1575	Escherichia coli	Europe	Wales	West Wales	G	IP	General Medicine	2014	Homo sapiens	Blood	94	Male	PRJNA729115	SAMN19110933	JAHBJV000000000	SRR14519501	NextSeq [2x150bp]
BA1843	Escherichia coli	Europe	Wales	West Wales	G	OTH	Trauma & Orthopaedic	2014	Homo sapiens	Blood	86	Female	PRJNA729115	SAMN19110948	JAHBJF000000000	SRR14519452	NextSeq [2x150bp]

### Sheet: Table S2
Table S2. Quality control metrics for 157 Welsh isolates
	Raw data										Quality control
Strain	Average read length	Total reads (pairs)	No. reads unclassified (%)	No. reads Species #1 (%)	Species #1	No. reads Species #2 (%)	Species #2	No. reads Species #3 (%)	Species #3	Species #4	Total reads (pairs) after trimming	Median (range) read length (base pair)	No. mapped reads (%)	Estimated coverage (-fold)
BA108	151	1749925	2992 (0.17)	1520225 (87.66)	Escherichia coli	3493 (0.2)	Enterobacteria phage	3423 (0.2)	Shigella sonnei		1734232	141 (50 to 141)	1562556 (90.1%)	85.59
BA1110	151	567135	15876 (3)	447178 (84.44)	Escherichia coli	1077 (0.2)	Klebsiella pneumoniae	894 (0.17)	Erwinia pyrifoliae		529595	191 (40 to 241)	460786 (87%)	31
BA1112	175	567135	9713 (2.41)	342827 (85.11)	Escherichia coli	1867 (0.46)	Salmonella enterica	373 (0.09)	Klebsiella pneumoniae		402790	194 (40 to 241)	322389 (80%)	21.84
BA1123	180	428932	1698 (0.6)	248870 (87.44)	Escherichia coli	216 (0.08)	Salmonella enterica	131 (0.05)	Klebsiella oxytoca		284629	187 (40 to 241)	249420 (87.6%)	16.59
BA1128	181.5	428932	3279 (1.28)	224795 (87.98)	Escherichia coli	362 (0.14)	Salmonella enterica	351 (0.14)	Enterobacter aerogenes		255495	190 (40 to 241)	229146 (89.7%)	15.49
BA115	182	303325	8752 (0.75)	1021097 (87.93)	Escherichia coli	3207 (0.28)	Enterobacteria phage	1458 (0.13)	Erwinia tasmaniensis		1161319	141 (50 to 141)	1040671 (89.6%)	56.98
BA116	180	303325	3006 (0.34)	798646 (89.13)	Escherichia coli	140 (0.02)	Salmonella enterica	138 (0.02)	Shigella flexneri		896076	151 (46 to 141)	841824 (93.9%)	46.14
BA1165	177.5	271801	3104 (0.66)	411953 (87.17)	Escherichia coli	555 (0.12)	Enterobacter cloacae	187 (0.04)	Shigella sonnei		472601	180 (40 to 241)	428680 (90.7%)	28.8
BA1170	181	271801	2574 (0.8)	280222 (87.14)	Escherichia coli	167 (0.05)	Enterobacter aerogenes	166 (0.05)	Salmonella enterica		321579	187 (40 to 241)	287241 (89.3%)	19.24
BA1214	180.5	1171404	1067 (0.54)	170243 (85.73)	Escherichia coli	37 (0.02)	Shigella boydii	32 (0.02)	Erwinia tasmaniensis		198583	199 (40 to 241)	177479 (89.4%)	12.35
BA1215	153.5	1171404	857 (0.42)	178868 (88.6)	Escherichia coli	127 (0.06)	Shigella sonnei	82 (0.04)	Enterobacteria phage		201887	212 (40 to 241)	181523 (89.9%)	13.17
BA1243	151	901722	2934 (1.21)	198653 (81.68)	Escherichia coli	1048 (0.43)	Citrobacter rodentium	547 (0.22)	Salmonella enterica		243196	163 (40 to 241)	215490 (88.6%)	13.5
BA1256	151	901722	811 (0.39)	182237 (87.36)	Escherichia coli	122 (0.06)	Salmonella enterica	46 (0.02)	Klebsiella pneumoniae		208605	198 (40 to 241)	186531 (89.4%)	12.89
BA1257	151	506053	1278 (0.7)	152032 (83.77)	Escherichia coli	1542 (0.85)	Shigella sonnei	1060 (0.58)	Citrobacter rodentium		181480	189 (40 to 241)	162127 (89.3%)	10.99
BA1274	176	506053	472 (0.36)	117999 (88.94)	Escherichia coli	557 (0.42)	Citrobacter rodentium	206 (0.16)	Shigella boydii		132668	210 (40 to 241)	246508 (92.9)	8.97
BA1275	181	341921	3584 (1.32)	228921 (84.55)	Escherichia coli	651 (0.24)	Salmonella enterica	304 (0.11)	Enterobacteriaceae bacterium		270763	172 (40 to 241)	245373 (90.6%)	15.75
BA1279	180	341921	4851 (2.09)	194820 (84.06)	Escherichia coli	1379 (0.59)	Salmonella enterica	653 (0.28)	Klebsiella pneumoniae		231772	190 (40 to 241)	191429 (82.6%)	12.94
BA1287	179	211398	3644 (1.75)	171623 (82.47)	Escherichia coli	3579 (1.72)	Salmonella enterica	374 (0.18)	Citrobacter rodentium		208111	167 (40 to 241)	173151 (83.2%)	10.92
BA1292	180.5	211398	628 (0.37)	145912 (85.87)	Escherichia coli	215 (0.13)	Klebsiella oxytoca	89 (0.05)	Salmonella enterica		169918	195 (40 to 241)	149177 (87.8%)	10.3
BA1293	186	211746	2952 (0.58)	439874 (86.68)	Escherichia coli	299 (0.06)	Shigella sonnei	197 (0.04)	Enterobacteria phage		507451	189 (40 to 241)	450244 (88.7%)	29.91
BA1295	190.5	211746	4732 (0.76)	511505 (82.01)	Escherichia coli	15273 (2.45)	Proteus mirabilis	1101 (0.18)	Salmonella enterica		623741	179 (40 to 241)	554002 (88.8%)	35.57
BA130	195	266808	4182 (0.29)	1285002 (88.87)	Escherichia coli	1338 (0.09)	Enterobacter aerogenes	1337 (0.09)	Salmonella enterica		1445971	141 (43 to 141)	1336614 (92.4%)	72.81
BA1320	180	266808	1079 (0.49)	194267 (87.46)	Escherichia coli	270 (0.12)	Enterobacter cloacae	148 (0.07)	Salmonella enterica		222121	198 (40 to 241)	201830 (90.9%)	14.08
BA1327	169.5	222497	630 (0.39)	141187 (87.36)	Escherichia coli	560 (0.35)	Escherichia phage	75 (0.05)	Salmonella enterica		161610	208 (40 to 241)	145067 (89.8%)	10.24
BA133	178.5	222497	6217 (0.38)	1443952 (88.93)	Escherichia coli	2313 (0.14)	Shigella sonnei	1220 (0.08)	Klebsiella pneumoniae		1623658	141 (42 to 141)	1466144 (90.3%)	80.19
BA1341	185	194607	552 (0.21)	227255 (88.38)	Escherichia coli	181 (0.07)	Rahnella sp.	177 (0.07)	Salmonella enterica		257134	208 (40 to 241)	239578 (93.2%)	17.01
BA1344	182.5	194607	2844 (1.34)	185479 (87.14)	Escherichia coli	543 (0.26)	Salmonella enterica	274 (0.13)	Enterobacteriaceae bacterium		212842	197 (40 to 241)	192831 (90.6%)	13.5
BA1345	181.5	139470	1704 (0.79)	183736 (85.02)	Escherichia coli	307 (0.14)	Citrobacter rodentium	255 (0.12)	Pectobacterium sp.		216105	189 (40 to 241)	187881 (86.9%)	12.88
BA1347	191.5	139470	25804 (2.62)	839349 (85.13)	Escherichia coli	754 (0.08)	Rahnella sp.	606 (0.06)	Citrobacter rodentium		985960	191 (40 to 241)	870709 (88.3%)	58.98
BA1353	195	295230	4389 (0.45)	798969 (82.76)	Escherichia coli	5533 (0.57)	Salmonella enterica	1994 (0.21)	Aeromonas hydrophila		965397	141 (40 to 141)	930810 (96.4%)	45.31
BA1355	179.5	295230	4830 (0.45)	889401 (82.55)	Escherichia coli	1210 (0.11)	Shigella sonnei	287 (0.03)	Erwinia tasmaniensis		1077421	141 (40 to 141)	1052178 (97.7%)	50.2
BA1368	171.5	248318	31988 (2.25)	1127915 (79.49)	Escherichia coli	6747 (0.48)	Salmonella enterica	2183 (0.15)	Klebsiella pneumoniae		1418876	141 (40 to 141)	1298791 (91.5%)	61.48
BA1387	178	248318	14128 (1.15)	1012680 (82.36)	Escherichia coli	1304 (0.11)	Salmonella enterica	875 (0.07)	Enterobacter cloacae		1229532	141 (40 to 141)	1149821 (93.5%)	56.38
BA1390	182.5	227387	6296 (0.6)	882143 (83.48)	Escherichia coli	533 (0.05)	Klebsiella pneumoniae	437 (0.04)	Salmonella enterica		1056650	141 (40 to 141)	969711 (91.8%)	47.68
BA1391	175.5	227387	5762 (0.63)	773865 (84.21)	Escherichia coli	1109 (0.12)	Enterobacter cloacae	448 (0.05)	Rahnella sp.		918944	141 (40 to 141)	850468 (92.5%)	42
BA1393	169	181301	5890 (0.51)	961825 (83.63)	Escherichia coli	973 (0.08)	Klebsiella pneumoniae	754 (0.07)	Escherichia fergusonii		1150047	141 (40 to 141)	1062417 (92.4%)	52.35
BA1397	178	181301	5078 (0.6)	699399 (83.17)	Escherichia coli	341 (0.04)	Erwinia tasmaniensis	260 (0.03)	Enterobacter aerogenes		840966	141 (40 to 141)	804434 (95.7%)	39.51
BA1404	185	544640	9939 (0.95)	871780 (83.45)	Escherichia coli	1026 (0.1)	Enterobacter cloacae	513 (0.05)	Salmonella enterica		1044663	141 (40 to 141)	961753 (92.1%)	48.23
BA1408	182.5	544640	10702 (1.61)	571540 (86.1)	Escherichia coli	1053 (0.16)	Salmonella enterica	832 (0.13)	Enterobacteriaceae bacterium		663821	141 (40 to 141)	643693 (97%)	32.6
BA1413	178.5	677099	8069 (0.73)	925734 (83.99)	Escherichia coli	612 (0.06)	Shigella flexneri	357 (0.03)	Enterobacter aerogenes		1102234	141 (40 to 141)	1017176 (92.3%)	49.71
BA1418	175	677099	4476 (0.62)	618258 (85.9)	Escherichia coli	1686 (0.23)	Enterobacteria phage	467 (0.06)	Escherichia fergusonii		719743	141 (40 to 141)	664287 (92.3%)	33.29
BA1422	174	1451534	12553 (1.78)	586479 (83.33)	Escherichia coli	370 (0.05)	Salmonella enterica	323 (0.05)	Rahnella sp.		703837	141 (40 to 141)	646310 (91.8%)	32.08
BA1431	155.5	1451534	4069 (0.46)	740657 (83.5)	Escherichia coli	1662 (0.19)	Citrobacter rodentium	892 (0.1)	Salmonella enterica		887031	141 (40 to 141)	831114 (93.7%)	41.37
BA1435	151	236145	5142 (0.57)	741502 (81.84)	Escherichia coli	3324 (0.37)	Salmonella enterica	1297 (0.14)	Citrobacter rodentium		906051	141 (40 to 141)	814521 (89.9%)	39.9
BA1441	176	236145	6928 (0.4)	1257850 (71.88)	Escherichia coli	833 (0.05)	Salmonella enterica	720 (0.04)	Yersinia phage		1750014	103 (40 to 141)	1566744 (89.5%)	57.84
BA1442	187.5	171112	8398 (0.85)	829811 (83.89)	Escherichia coli	2195 (0.22)	Salmonella enterica	1163 (0.12)	Enterobacteriaceae bacterium		989223	141 (40 to 141)	912790 (92.3%)	43.38
BA1446	189.5	171112	4128 (0.42)	818224 (83.22)	Escherichia coli	766 (0.08)	Salmonella enterica	728 (0.07)	Enterobacter aerogenes		983181	141 (40 to 141)	942432 (95.9%)	44.7
BA1447	189.5	1637677	4792 (0.45)	900540 (83.94)	Escherichia coli	996 (0.09)	Salmonella enterica	810 (0.08)	Enterobacter aerogenes		1072857	141 (40 to 141)	1011888 (94.3%)	49.5
BA1458	162.5	1637677	4946 (0.54)	763231 (83.62)	Escherichia coli	1626 (0.18)	Salmonella enterica	792 (0.09)	Shigella flexneri		912700	141 (40 to 141)	863577 (94.6%)	41.66
BA1477	151	272388	21735 (6.06)	281808 (78.6)	Escherichia coli	1435 (0.4)	Shigella flexneri	1003 (0.28)	Shigella boydii		358527	141 (40 to 141)	277091 (77.3%)	14.18
BA1482	178.5	272388	9849 (1.45)	582685 (85.84)	Escherichia coli	3033 (0.45)	Yersinia phage	437 (0.06)	Shigella flexneri		678825	141 (40 to 141)	615812 (90.7%)	32.51
BA1490	190.5	226445	6858 (0.85)	679633 (84.6)	Escherichia coli	4202 (0.52)	Citrobacter rodentium	1911 (0.24)	Shigella boydii		803312	141 (40 to 141)	703942 (87.6%)	36.92
BA1496	188.5	226445	4419 (0.46)	821860 (85.31)	Escherichia coli	1165 (0.12)	Enterobacter cloacae	329 (0.03)	Shigella sonnei		963416	141 (40 to 141)	870240 (90.3%)	45.52
BA1507	188.5	230749	8147 (0.81)	853743 (84.72)	Escherichia coli	5002 (0.5)	Shigella boydii	3196 (0.32)	Citrobacter rodentium		1007676	141 (40 to 141)	899955 (89.3%)	47.49
BA1509	187	230749	6816 (0.98)	595341 (85.51)	Escherichia coli	3732 (0.54)	Shigella sonnei	1416 (0.2)	Salmonella enterica		696233	141 (40 to 141)	612800 (88%)	31.7
BA1511	185.5	1055199	4253 (0.37)	982352 (85.87)	Escherichia coli	1245 (0.11)	Enterobacter aerogenes	942 (0.08)	Salmonella enterica		1144046	141 (40 to 141)	1025528 (89.6%)	53.82
BA1512	186.5	1055199	2463 (0.3)	698927 (84.86)	Escherichia coli	825 (0.1)	Enterobacter aerogenes	534 (0.06)	Klebsiella pneumoniae		823657	141 (40 to 141)	745457 (90.5%)	38.01
BA1517	182.5	981928	4889 (0.51)	816466 (85.92)	Escherichia coli	2184 (0.23)	Salmonella enterica	2099 (0.22)	Enterobacter aerogenes		950297	141 (40 to 141)	850199 (89.5%)	44.11
BA1542	152.5	981928	8853 (0.98)	769875 (84.9)	Escherichia coli	6359 (0.7)	Salmonella enterica	517 (0.06)	Shigella sonnei		906817	141 (40 to 141)	740355 (81.6%)	39.17
BA1543	141	1095279	4195 (0.54)	661544 (84.37)	Escherichia coli	1130 (0.14)	Citrobacter rodentium	1055 (0.13)	Pectobacterium sp.		784055	141 (40 to 141)	707339 (90.2%)	36.9
BA155	140.5	1095279	1190 (0.18)	575622 (86.92)	Escherichia coli	11898 (1.8)	Proteus mirabilis	783 (0.12)	Enterobacter cloacae		662232	141 (40 to 141)	602963 (91.1%)	32.96
BA1553	140	1449929	2338 (0.45)	453580 (87.33)	Escherichia coli	723 (0.14)	Citrobacter rodentium	385 (0.07)	Pectobacterium sp.		519404	141 (40 to 141)	463565 (89.2%)	24.66
BA156	139	1449929	9508 (0.49)	1713166 (88.13)	Escherichia coli	4941 (0.25)	Enterobacteria phage	375 (0.02)	Erwinia tasmaniensis		1943903	141 (44 to 141)	1757013 (90.4%)	96.3
BA1561	138.5	1243003	28151 (2.95)	800022 (83.75)	Escherichia coli	2875 (0.3)	Salmonella enterica	2037 (0.21)	Klebsiella pneumoniae		955223	141 (40 to 141)	828538 (86.7%)	43.78
BA1570	140	1243003	3512 (0.5)	598158 (85.93)	Escherichia coli	631 (0.09)	Salmonella enterica	410 (0.06)	Rahnella sp.		696135	141 (40 to 141)	618249 (88.8%)	32.38
BA1575	141.5	1062550	22930 (2.34)	812603 (82.95)	Escherichia coli	4398 (0.45)	Salmonella enterica	1097 (0.11)	Klebsiella pneumoniae		979573	141 (40 to 141)	807240 (82.4%)	41.55
BA1581	142.5	1062550	3054 (0.34)	741443 (83.21)	Escherichia coli	13756 (1.54)	Proteus mirabilis	886 (0.1)	Salmonella enterica		891063	141 (40 to 141)	800695 (89.9%)	41.52
BA1585	143	928603	6244 (0.53)	996009 (84.45)	Escherichia coli	5084 (0.43)	Salmonella enterica	691 (0.06)	Enterobacter cloacae		1179472	141 (40 to 141)	1086756 (92.1%)	55.97
BA1588	143.5	928603	9398 (0.5)	1350726 (72.44)	Escherichia coli	1146 (0.06)	Enterobacter aerogenes	1122 (0.06)	Salmonella enterica		1864681	101 (40 to 141)	1754504 (94.1%)	61.36
BA1593	144	1168164	13418 (0.95)	1033998 (73.36)	Escherichia coli	1242 (0.09)	Salmonella enterica	466 (0.03)	Klebsiella pneumoniae		1409502	107 (40 to 141)	1337980 (94.9%)	48.84
BA16	143	1168164	18034 (2.16)	704927 (84.35)	Escherichia coli	6221 (0.74)	Enterobacter cloacae	4289 (0.51)	Salmonella enterica		835729	119 (51 to 141)	744302 (89.1%)	40.74
BA1606	142	848811	5536 (0.5)	948391 (86.08)	Escherichia coli	620 (0.06)	Rahnella sp.	452 (0.04)	Salmonella enterica		1101808	141 (40 to 141)	995197 (90.3%)	52.09
BA1637	143	848811	12170 (0.81)	1070730 (71.28)	Escherichia coli	521 (0.03)	Salmonella enterica	332 (0.02)	Citrobacter rodentium		1502216	119 (40 to 141)	1429470 (95.2%)	47.65
BA164	144	1066556	8402 (1.06)	707885 (89.3)	Escherichia coli	1189 (0.15)	Klebsiella pneumoniae	470 (0.06)	Rahnella sp.		792696	141 (41 to 141)	743096 (93.7%)	40.68
BA166	142.5	1066556	4185 (0.32)	1179279 (89.08)	Escherichia coli	1336 (0.1)	Enterobacter cloacae	504 (0.04)	Salmonella enterica		1323772	141 (40 to 141)	1244826 (94%)	68.2
BA167	141.5	669850	3044 (0.3)	901006 (88.32)	Escherichia coli	1025 (0.1)	Salmonella enterica	964 (0.09)	Enterobacter aerogenes		1020168	123 (43 to 141)	927855 (91%)	50.76
BA1688	144	669850	13756 (0.81)	1207840 (71.07)	Escherichia coli	1852 (0.11)	Salmonella enterica	808 (0.05)	Enterobacter aerogenes		1699463	123 (40 to 141)	1567043 (92.2%)	56.56
BA176	146	1116519	4057 (0.68)	501539 (84.61)	Escherichia coli	1775 (0.3)	Enterobacteria phage	634 (0.11)	Klebsiella pneumoniae		592770	141 (40 to 141)	506627 (85.5%)	27.73
BA177	144.5	1116519	3936 (0.22)	1553632 (88.27)	Escherichia coli	1922 (0.11)	Enterobacter aerogenes	1435 (0.08)	Salmonella enterica		1760069	141 (46 to 141)	1613801 (91.7%)	88.26
BA178	143.5	727880	1990 (0.19)	917382 (89.19)	Escherichia coli	411 (0.04)	Escherichia fergusonii	400 (0.04)	Salmonella enterica		1028599	141 (52 to 141)	958969 (93.2%)	52.52
BA1843	144.5	727880	6348 (0.64)	829583 (83.39)	Escherichia coli	737 (0.07)	Klebsiella oxytoca	586 (0.06)	Escherichia fergusonii		994865	141 (40 to 141)	899246 (90.4%)	46.44
BA187	145	713060	2578 (0.22)	1034751 (88.67)	Escherichia coli	1323 (0.11)	Enterobacter aerogenes	1069 (0.09)	Salmonella enterica		1166926	141 (40 to 141)	1062545 (91.1%)	58.12
BA2000	144	713060	16726 (1.56)	892630 (83.14)	Escherichia coli	3411 (0.32)	Salmonella enterica	1261 (0.12)	Enterobacter aerogenes		1073650	141 (40 to 141)	979970 (91.3%)	52.49
BA203	143	891524	7213 (0.6)	1052233 (88.07)	Escherichia coli	2337 (0.2)	Enterobacter cloacae	653 (0.05)	Rahnella sp.		1194744	141 (44 to 141)	1073979 (89.9%)	58.77
BA2055	143.5	891524	14889 (1.16)	1067096 (83.18)	Escherichia coli	354 (0.03)	Erwinia tasmaniensis	281 (0.02)	Shigella boydii		1282844	141 (40 to 141)	1198720 (93.4%)	64.17
BA2056	144	914547	10653 (0.66)	1199225 (74.85)	Escherichia coli	9180 (0.57)	Salmonella enterica	580 (0.04)	Klebsiella pneumoniae		1602249	116 (40 to 141)	1509287 (94.2%)	58.83
BA2057	143.5	914547	2296 (0.57)	337151 (83.97)	Escherichia coli	143 (0.04)	Salmonella enterica	111 (0.03)	Erwinia tasmaniensis		401519	141 (40 to 141)	361345 (90%)	18.18
BA2065	143	3369186	4946 (0.66)	612087 (81.69)	Escherichia coli	1349 (0.18)	Salmonella enterica	951 (0.13)	Enterobacteriaceae bacterium		749250	140 (40 to 141)	692896 (92.5%)	32.04
BA2075	109.5	3369186	10693 (0.49)	1716499 (78.47)	Escherichia coli	1085 (0.05)	Shigella sonnei	674 (0.03)	Salmonella enterica		2187570	140 (40 to 141)	1967406 (89.9%)	88.78
BA2078	92	1001201	15935 (1.45)	808835 (73.5)	Escherichia coli	779 (0.07)	Enterobacter asburiae	641 (0.06)	Klebsiella pneumoniae		1100524	111 (40 to 141)	973509 (88.5%)	37.01
BA2079	125	1001201	8617 (0.72)	890431 (74.8)	Escherichia coli	4685 (0.39)	Salmonella enterica	583 (0.05)	Citrobacter rodentium		1190420	120 (40 to 141)	1125655 (94.6%)	45.22
BA2080	142	992849	13853 (0.87)	1289794 (81.25)	Escherichia coli	3503 (0.22)	Citrobacter rodentium	3149 (0.2)	Shigella sonnei		1587359	141 (40 to 141)	1420381 (89.5%)	72.53
BA2081	141.5	992849	4123 (0.26)	1138000 (70.79)	Escherichia coli	83 (0.01)	Enterobacter cloacae	81 (0.01)	Shigella boydii		1607683	87 (40 to 141)	1574179 (97.9%)	48.55
BA2082	141	1086666	29132 (0.85)	2355637 (68.72)	Escherichia coli	7182 (0.21)	Salmonella enterica	1729 (0.05)	Shigella boydii		3427887	88 (40 to 141)	2975936 (86.8%)	95.76
BA2088	142	1086666	4586 (0.55)	697258 (82.95)	Escherichia coli	292 (0.03)	Enterobacter aerogenes	226 (0.03)	Erwinia tasmaniensis		840533	141 (40 to 141)	772716 (91.9%)	41.46
BA2090	143	922517	10440 (1.1)	784989 (82.76)	Escherichia coli	2797 (0.29)	Enterobacter cloacae	2075 (0.22)	Salmonella enterica		948488	141 (40 to 141)	867181 (91.4%)	46.7
BA2091	142.5	922517	8926 (1.2)	612841 (82.44)	Escherichia coli	2414 (0.32)	Enterobacter cloacae	1777 (0.24)	Salmonella enterica		743343	141 (40 to 141)	673197 (90.6%)	36.18
BA2097	142	363052	5010 (0.26)	1497122 (78.11)	Escherichia coli	6920 (0.36)	Shigella boydii	1018 (0.05)	Salmonella enterica		1916664	140 (40 to 141)	1751150 (91.4%)	79.07
BA2098	142.5	363052	12611 (0.4)	2276533 (72.11)	Escherichia coli	666 (0.02)	Shigella flexneri	563 (0.02)	Enterobacter aerogenes		3156874	93 (40 to 141)	2856504 (90.5%)	93.81
BA210	143	683228	9769 (0.71)	1219570 (88.51)	Escherichia coli	1654 (0.12)	Salmonella enterica	1561 (0.11)	Enterobacter cloacae		1377839	141 (40 to 141)	1222348 (88.7%)	66.84
BA2102	145	683228	14665 (0.96)	1069423 (70.36)	Escherichia coli	4301 (0.28)	Citrobacter rodentium	1862 (0.12)	Shigella boydii		1520010	118 (40 to 141)	1370564 (90.2%)	47.06
BA2105	147	810274	10312 (0.81)	1011768 (79.46)	Escherichia coli	654 (0.05)	Escherichia fergusonii	541 (0.04)	Providencia stuartii		1273300	141 (40 to 141)	1140394 (89.6%)	51.94
BA2112	146.5	810274	9736 (0.95)	849988 (82.53)	Escherichia coli	2357 (0.23)	Salmonella enterica	1079 (0.1)	Enterobacteriaceae bacterium		1029893	141 (40 to 141)	931326 (90.4%)	49.84
BA2113	146	972196	10680 (1.3)	674786 (82.21)	Escherichia coli	2648 (0.32)	Enterobacter cloacae	2444 (0.3)	Salmonella enterica		820776	141 (40 to 141)	712834 (86.8%)	38.04
BA2121	145.5	972196	6527 (0.38)	1384545 (80.35)	Escherichia coli	1567 (0.09)	Enterobacter cloacae	521 (0.03)	Shigella flexneri		1723194	140 (40 to 141)	1588396 (92.2%)	76.21
BA2123	145	1014964	24712 (1.5)	1194945 (72.67)	Escherichia coli	7607 (0.46)	Salmonella enterica	1718 (0.1)	Enterobacteriaceae bacterium		1644374	105 (40 to 141)	1482256 (90.1%)	53.56
BA2133	145.5	1014964	29563 (0.94)	2312687 (73.75)	Escherichia coli	19080 (0.61)	Klebsiella pneumoniae	909 (0.03)	Rahnella sp.		3135825	116 (40 to 141)	2749034 (87.7%)	105.49
BA2134	146	705539	16668 (1.03)	1171880 (72.71)	Escherichia coli	955 (0.06)	Salmonella enterica	865 (0.05)	Escherichia fergusonii		1611785	103 (40 to 141)	1456506 (90.4%)	52.31
BA264	145	705539	6019 (0.93)	567283 (87.38)	Escherichia coli	5371 (0.83)	Salmonella enterica	852 (0.13)	Enterobacter cloacae		649237	141 (40 to 141)	572357 (88.2%)	31.29
BA306	144	1154420	2715 (0.41)	597083 (89.26)	Escherichia coli	670 (0.1)	Salmonella enterica	530 (0.08)	Enterobacter aerogenes		668930	141 (50 to 141)	612433 (91.6%)	33.32
BA307	144.5	1154420	5836 (0.48)	1074171 (87.86)	Escherichia coli	3444 (0.28)	Enterobacteria phage	541 (0.04)	Shigella dysenteriae		1222651	141 (40 to 141)	1086144 (88.8%)	59.18
BA337	145	837225	8343 (0.54)	1366194 (88.48)	Escherichia coli	829 (0.05)	Rahnella sp.	704 (0.05)	Salmonella enterica		1544025	141 (40 to 141)	1395604 (90.4%)	76.45
BA352	143	837225	34054 (2.14)	1386504 (86.95)	Escherichia coli	6280 (0.39)	Salmonella enterica	1482 (0.09)	Klebsiella pneumoniae		1594630	141 (40 to 141)	1482029 (92.9%)	81.16
BA377	141	960674	31072 (2.99)	894418 (85.96)	Escherichia coli	2050 (0.2)	Salmonella enterica	1865 (0.18)	Klebsiella pneumoniae		1040450	141 (41 to 141)	918388 (88.3%)	50.29
BA389	142.5	960674	24748 (1.47)	1435943 (85.14)	Escherichia coli	9481 (0.56)	Citrobacter rodentium	5195 (0.31)	Salmonella enterica		1686509	141 (40 to 141)	1474862 (87.5%)	80.6
BA392	144.5	913245	41021 (3.33)	1046613 (84.94)	Escherichia coli	10252 (0.83)	Salmonella enterica	2005 (0.16)	Citrobacter rodentium		1232179	141 (40 to 141)	1093956 (88.8%)	59.97
BA394	146	913245	8430 (0.65)	1145336 (88.51)	Escherichia coli	894 (0.07)	Shigella boydii	778 (0.06)	Shigella dysenteriae		1293968	141 (40 to 141)	1162316 (89.8%)	63.24
BA397	147	792078	2068 (0.2)	946231 (89.35)	Escherichia coli	5387 (0.51)	Shigella sonnei	555 (0.05)	Rahnella sp.		1058958	141 (45 to 141)	975619 (92.1%)	53.38
BA408	146	792078	3955 (0.33)	1062989 (88.63)	Escherichia coli	1176 (0.1)	Salmonella enterica	1155 (0.1)	Enterobacter aerogenes		1199312	141 (44 to 141)	1087277 (90.7%)	59.49
BA412	145	667416	14512 (0.83)	1535182 (88.21)	Escherichia coli	2541 (0.15)	Salmonella enterica	2270 (0.13)	Enterobacter cloacae		1740464	141 (40 to 141)	1549550 (89%)	84.76
BA417	148	667416	5825 (0.66)	773867 (88.24)	Escherichia coli	1584 (0.18)	Salmonella enterica	1038 (0.12)	Enterobacteriaceae bacterium		877035	141 (50 to 141)	788134 (89.9%)	42.98
BA418	151	523585	7034 (0.36)	1749223 (88.65)	Escherichia coli	1864 (0.09)	Salmonella enterica	1163 (0.06)	Rahnella sp.		1973164	141 (44 to 141)	1740171 (88.2%)	95.31
BA42	149	523585	7272 (0.3)	2122272 (86.81)	Escherichia coli	2290 (0.09)	Enterobacter aerogenes	2249 (0.09)	Salmonella enterica		2444631	141 (40 to 141)	2208577 (90.3%)	120.82
BA43	147	1960408	2062 (0.29)	628983 (89.32)	Escherichia coli	730 (0.1)	Enterobacter aerogenes	657 (0.09)	Salmonella enterica		704191	141 (40 to 141)	644178 (91.5%)	35.23
BA434	149	1960408	8954 (0.37)	2127599 (87.75)	Escherichia coli	2388 (0.1)	Salmonella enterica	2320 (0.1)	Enterobacter aerogenes		2424573	141 (40 to 141)	2204571 (90.9%)	120.62
BA435	151	961787	4363 (0.34)	1128594 (89.08)	Escherichia coli	1687 (0.13)	Shigella sonnei	95 (0.01)	Shigella dysenteriae		1266924	141 (42 to 141)	1178500 (93%)	64.58
BA437	148.5	961787	9169 (0.42)	1844743 (85.21)	Escherichia coli	18938 (0.87)	Salmonella enterica	17080 (0.79)	Shigella boydii		2164839	141 (40 to 141)	1883327 (87%)	103.18
BA44	146	702897	2921 (0.24)	1080034 (89.3)	Escherichia coli	1542 (0.13)	Shigella sonnei	298 (0.02)	Escherichia phage		1209481	141 (40 to 141)	1087366 (89.9%)	59.6
BA440	145.5	702897	5200 (0.49)	932007 (88.16)	Escherichia coli	1854 (0.18)	Shigella boydii	1032 (0.1)	Enterobacter cloacae		1057124	141 (40 to 141)	950426 (89.9%)	51.96
BA445	145	992207	16293 (0.99)	1438945 (87.18)	Escherichia coli	3511 (0.21)	Enterobacteria phage	1846 (0.11)	Enterobacter cloacae		1650550	141 (40 to 141)	1460909 (88.5%)	79.93
BA446	144	992207	9850 (0.54)	1606666 (88.02)	Escherichia coli	1569 (0.09)	Klebsiella pneumoniae	1349 (0.07)	Salmonella enterica		1825397	141 (41 to 141)	1675064 (91.8%)	91.63
BA461	143	900616	9149 (0.37)	2173160 (88.06)	Escherichia coli	1659 (0.07)	Enterobacter aerogenes	782 (0.03)	Yersinia pestis		2467897	141 (40 to 141)	2225500 (90.2%)	121.4
BA464	143.5	900616	32177 (1.36)	2047068 (86.79)	Escherichia coli	6470 (0.27)	Klebsiella pneumoniae	2398 (0.1)	Salmonella enterica		2358552	141 (43 to 141)	1985039 (84.2%)	108.52
BA47	144	1193118	4046 (0.26)	1376664 (88.23)	Escherichia coli	1804 (0.12)	Enterobacter aerogenes	1447 (0.09)	Salmonella enterica		1560395	141 (40 to 141)	1427240 (91.5%)	78.08
BA487	143.5	1193118	6149 (0.48)	1139228 (89.37)	Escherichia coli	1516 (0.12)	Salmonella enterica	906 (0.07)	Klebsiella pneumoniae		1274708	141 (40 to 141)	1130707 (88.7%)	61.54
BA490	143	2013851	30640 (1.27)	2066541 (85.97)	Escherichia coli	4421 (0.18)	Klebsiella pneumoniae	3127 (0.13)	Enterobacter cloacae		2403830	141 (40 to 141)	2095350 (87.2%)	114.53
BA494	124.5	2013851	49931 (2.86)	1499280 (85.93)	Escherichia coli	3960 (0.23)	Shigella sonnei	3530 (0.2)	Shigella boydii		1744709	141 (40 to 141)	1450536 (83.1%)	79.11
BA496	106.5	1592197	6400 (0.35)	1574230 (86.64)	Escherichia coli	10702 (0.59)	Salmonella enterica	6354 (0.35)	Shigella boydii		1816920	141 (41 to 141)	1650295 (90.8%)	90.46
BA497	106	1592197	4294 (0.35)	1072762 (88.22)	Escherichia coli	1176 (0.1)	Salmonella enterica	1094 (0.09)	Enterobacter aerogenes		1216058	141 (45 to 141)	1105379 (90.9%)	60.49
BA515	105.5	839338	4762 (0.33)	1259842 (87.68)	Escherichia coli	1353 (0.09)	Salmonella enterica	1334 (0.09)	Enterobacter aerogenes		1436892	141 (40 to 141)	1308695 (91.1%)	71.61
BA517	128.5	839338	5253 (0.28)	1625880 (87.83)	Escherichia coli	1785 (0.1)	Enterobacter aerogenes	1693 (0.09)	Salmonella enterica		1851062	141 (40 to 141)	1680109 (90.8%)	91.91
BA523	151	1112519	11878 (0.86)	1207295 (87.18)	Escherichia coli	1855 (0.13)	Salmonella enterica	1309 (0.09)	Enterobacter aerogenes		1384819	141 (45 to 141)	1244571 (89.9%)	67.69
BA575	148	1112519	2965 (0.4)	671103 (90.13)	Escherichia coli	993 (0.13)	Enterobacteriaceae bacterium0.04	Salmonella (285)	enterica		744617	141 (46 to 141)	691211 (92.8%)	37.71
BA655	145	1697475	5292 (0.39)	1189390 (88.34)	Escherichia coli	7533 (0.56)	Salmonella enterica	2269 (0.17)	Shigella boydii		1346364	141 (40 to 141)	1243617 (92.4%)	68.11
BA669	122.5	1697475	489 (0.04)	1196777 (89.84)	Escherichia coli	423 (0.03)	Salmonella enterica	312 (0.02)	Erwinia tasmaniensis		1332069	141 (46 to 141)	1239845 (93.1%)	67.97
BA68	101	797318	12508 (0.7)	1577757 (87.72)	Escherichia coli	10218 (0.57)	Salmonella enterica	2263 (0.13)	Enterobacteriaceae bacterium		1798580	141 (42 to 141)	1598438 (88.9%)	87.36
BA694	126.5	797318	7006 (1.31)	450442 (84.47)	Escherichia coli	1333 (0.25)	Salmonella enterica	621 (0.12)	Enterobacteriaceae bacterium		533247	180 (40 to 241)	456565 (85.6%)	29.13
BA70	151	1334525	4058 (0.43)	845475 (88.74)	Escherichia coli	1137 (0.12)	Enterobacter cloacae	500 (0.05)	Rahnella sp.		952719	141 (52 to 141)	875851 (91.9%)	47.95
BA730	151	1334525	7854 (2.02)	325399 (83.58)	Escherichia coli	1445 (0.37)	Salmonella enterica	423 (0.11)	Klebsiella pneumoniae		389336	175 (40 to 241)	348883 (89.6%)	22.02
BA810	151	1033998	2169 (0.34)	550006 (86.45)	Escherichia coli	765 (0.12)	Enterobacter aerogenes	764 (0.12)	Salmonella enterica		636218	187 (40 to 241)	578969 (91%)	38.5
BA829	151	1033998	2094 (0.44)	394363 (82.43)	Escherichia coli	662 (0.14)	Salmonella enterica	531 (0.11)	Enterobacter aerogenes		478407	160 (40 to 241)	429065 (89.7%)	25.07
BA871	151	1909967	2016 (0.38)	442697 (84.45)	Escherichia coli	836 (0.16)	Salmonella enterica	529 (0.1)	Enterobacter aerogenes		524210	173 (40 to 241)	476505 (90.9%)	29.38
BA876	128	1909967	3240 (0.71)	383491 (83.84)	Escherichia coli	1012 (0.22)	gamma proteobacterium	530 (0.12)	Enterobacter cloacae		457429	171 (40 to 241)	414301 (90.6%)	25.31
BA901	106.5	599627	17497 (3.14)	468491 (83.96)	Escherichia coli	4853 (0.87)	Salmonella enterica	1299 (0.23)	Citrobacter rodentium		557962	182 (40 to 241)	481728 (86.3%)	31.23
BA909	129.5	599627	1686 (0.34)	434054 (86.41)	Escherichia coli	763 (0.15)	Salmonella enterica	552 (0.11)	Enterobacter aerogenes		502338	189 (40 to 241)	453502 (90.3%)	30.25
BA910	151	1793913	2175 (0.39)	476753 (85.86)	Escherichia coli	1770 (0.32)	Salmonella enterica	644 (0.12)	Enterobacter aerogenes		555244	186 (40 to 241)	497778 (89.7%)	32.8
BA942	151	1793913	3568 (0.72)	409333 (82.62)	Escherichia coli	460 (0.09)	Klebsiella pneumoniae	326 (0.07)	Salmonella enterica		495413	160 (40 to 241)	441301 (89.1%)	25.6

### Sheet: Table S3
Table S3. Quality control metrics for 15 Welsh isolates excluded from this investigation
	Raw data										Quality control
Strain	Average read length	Total reads (pairs)	No. reads unclassified (%)	No. reads Species #1 (%)	Species #1	No. reads Species #2 (%)	Species #2	No. reads Species #3 (%)	Species #3	Species #4	Total reads (pairs) after trimming	Median (range) read length (base pair)	No. mapped reads (%)	Estimated coverage (-fold)
BA1123	180	428932	1698 (0.6)	248870 (87.44)	Escherichia coli	216 (0.08)	Salmonella enterica	131 (0.05)	Klebsiella oxytoca		284629	187 (40 to 241)	249420 (87.6%)	16.59
BA1128	181.5	428932	3279 (1.28)	224795 (87.98)	Escherichia coli	362 (0.14)	Salmonella enterica	351 (0.14)	Enterobacter aerogenes		255495	190 (40 to 241)	229146 (89.7%)	15.49
BA1170	181	271801	2574 (0.8)	280222 (87.14)	Escherichia coli	167 (0.05)	Enterobacter aerogenes	166 (0.05)	Salmonella enterica		321579	187 (40 to 241)	287241 (89.3%)	19.24
BA1214	180.5	1171404	1067 (0.54)	170243 (85.73)	Escherichia coli	37 (0.02)	Shigella boydii	32 (0.02)	Erwinia tasmaniensis		198583	199 (40 to 241)	177479 (89.4%)	12.35
BA1215	153.5	1171404	857 (0.42)	178868 (88.6)	Escherichia coli	127 (0.06)	Shigella sonnei	82 (0.04)	Enterobacteria phage		201887	212 (40 to 241)	181523 (89.9%)	13.17
BA1256	151	901722	811 (0.39)	182237 (87.36)	Escherichia coli	122 (0.06)	Salmonella enterica	46 (0.02)	Klebsiella pneumoniae		208605	198 (40 to 241)	186531 (89.4%)	12.89
BA1257	151	506053	1278 (0.7)	152032 (83.77)	Escherichia coli	1542 (0.85)	Shigella sonnei	1060 (0.58)	Citrobacter rodentium		181480	189 (40 to 241)	162127 (89.3%)	10.99
BA1274	176	506053	472 (0.36)	117999 (88.94)	Escherichia coli	557 (0.42)	Citrobacter rodentium	206 (0.16)	Shigella boydii		132668	210 (40 to 241)	246508 (92.9)	8.97
BA1292	180.5	211398	628 (0.37)	145912 (85.87)	Escherichia coli	215 (0.13)	Klebsiella oxytoca	89 (0.05)	Salmonella enterica		169918	195 (40 to 241)	149177 (87.8%)	10.3
BA1320	180	266808	1079 (0.49)	194267 (87.46)	Escherichia coli	270 (0.12)	Enterobacter cloacae	148 (0.07)	Salmonella enterica		222121	198 (40 to 241)	201830 (90.9%)	14.08
BA1327	169.5	222497	630 (0.39)	141187 (87.36)	Escherichia coli	560 (0.35)	Escherichia phage	75 (0.05)	Salmonella enterica		161610	208 (40 to 241)	145067 (89.8%)	10.24
BA1341	185	194607	552 (0.21)	227255 (88.38)	Escherichia coli	181 (0.07)	Rahnella sp.	177 (0.07)	Salmonella enterica		257134	208 (40 to 241)	239578 (93.2%)	17.01
BA1345	181.5	139470	1704 (0.79)	183736 (85.02)	Escherichia coli	307 (0.14)	Citrobacter rodentium	255 (0.12)	Pectobacterium sp.		216105	189 (40 to 241)	187881 (86.9%)	12.88
BA1477	151	272388	21735 (6.06)	281808 (78.6)	Escherichia coli	1435 (0.4)	Shigella flexneri	1003 (0.28)	Shigella boydii		358527	141 (40 to 141)	277091 (77.3%)	14.18
BA2057	143.5	914547	2296 (0.57)	337151 (83.97)	Escherichia coli	143 (0.04)	Salmonella enterica	111 (0.03)	Erwinia tasmaniensis		401519	141 (40 to 141)	361345 (90%)	18.18

### Sheet: Table S4
Table S4. De novo assembly metrics for 142 Welsh isolates
	de novo assembly
Strain	No. contigs (min=1,000)	Largest contig (base pairs)	Total length (base pairs)	GC (%)	N50	GenBank ID
BA108	59	708471	5228742	50.73	375014	JAHBJK000000000
BA1110	289	170001	5163895	50.94	37542	JAHBMG000000000
BA1112	373	95520	5133034	50.88	26288	JAHBMF000000000
BA115	60	709412	5252089	50.66	225814	JAHBMC000000000
BA116	62	509140	5137252	50.8	225914	JAHBMB000000000
BA1165	283	135595	5163615	50.89	37638	JAHBMA000000000
BA1243	897	26516	4747308	51.27	7502	JAHBLW000000000
BA1275	461	75760	5000323	50.98	16543	JAHBLS000000000
BA1279	668	55312	4958370	51	10998	JAHBLR000000000
BA1287	993	27248	4772761	51.1	6422	JAHBLQ000000000
BA1293	260	129089	5334146	50.85	43134	JAHBLO000000000
BA1295	345	120028	5215129	51.01	27698	JAHBLN000000000
BA130	57	627410	4995114	50.73	272278	JAHBLM000000000
BA133	71	881216	5290074	50.66	224811	JAHBLJ000000000
BA1344	523	62702	4987869	50.94	14544	JAHBLH000000000
BA1347	119	229742	5095120	50.77	89952	JAHBLF000000000
BA1353	66	340884	5110261	50.72	192060	JAHBLE000000000
BA1355	62	711042	5130152	50.8	253431	JAHBLD000000000
BA1368	79	643826	5281069	50.68	229569	JAHBLC000000000
BA1387	84	330804	5233184	50.67	182110	JAHBLB000000000
BA1390	100	431211	5080851	50.66	221214	JAHBLA000000000
BA1391	63	376585	5149818	50.75	210310	JAHBRT000000000
BA1393	79	581718	5015343	50.67	349741	JAHBKZ000000000
BA1397	88	351271	5220217	50.8	197411	JAHBKY000000000
BA1404	90	302930	5279705	50.67	157134	JAHBKX000000000
BA1408	34	522520	4785837	50.67	284015	JAHBKW000000000
BA1413	127	418964	5290467	50.61	238152	JAHBKV000000000
BA1418	116	349984	5055916	50.67	190563	JAHBKU000000000
BA1422	110	308389	5262004	50.71	142864	JAHBKT000000000
BA1431	88	421857	5052865	50.7	188140	JAHBKS000000000
BA1435	108	454613	5476377	50.66	159076	JAHBKR000000000
BA1441	89	360712	5110031	50.74	145320	JAHBKQ000000000
BA1442	94	424783	5209293	50.49	156584	JAHBKP000000000
BA1446	75	644226	5199739	50.65	226804	JAHBKO000000000
BA1447	102	507247	5303113	50.67	173701	JAHBKN000000000
BA1458	85	437059	5140634	50.79	182682	JAHBKM000000000
BA1482	77	361293	5077900	50.69	203840	JAHBKK000000000
BA1490	95	383211	5279717	50.65	191129	JAHBKJ000000000
BA1496	98	386983	5254168	50.76	162946	JAHBKI000000000
BA1507	130	220930	5166617	50.76	108396	JAHBKH000000000
BA1509	65	432754	5094575	50.61	262514	JAHBKG000000000
BA1511	76	471658	5246319	50.69	317362	JAHBKF000000000
BA1512	82	393056	5213355	50.68	192513	JAHBKE000000000
BA1517	47	470914	5093734	50.65	333756	JAHBKD000000000
BA1542	140	380747	5472702	50.72	169994	JAHBKC000000000
BA1543	118	356166	5303188	50.77	133596	JAHBKB000000000
BA155	79	655080	5364310	50.61	222489	JAHBKA000000000
BA1553	97	340284	5396040	50.68	186201	JAHBJZ000000000
BA156	65	624213	5317485	50.76	379052	JAHBJY000000000
BA1561	80	346368	5256720	50.66	182291	JAHBJX000000000
BA1570	61	409594	5096028	50.73	242888	JAHBJW000000000
BA1575	103	618281	5389527	50.64	274731	JAHBJV000000000
BA1581	89	541758	5383614	50.59	229543	JAHBJU000000000
BA1585	52	533745	5152731	50.74	341715	JAHBJT000000000
BA1588	167	230491	5212376	50.65	88958	JAHBJS000000000
BA1593	141	252653	5239260	50.67	109455	JAHBJR000000000
BA16	88	432363	5297485	50.8	225953	JAHBJQ000000000
BA1606	58	469950	5073770	50.78	311341	JAHBJP000000000
BA1637	395	130624	5190213	50.69	26377	JAHBJO000000000
BA164	61	443645	5066840	50.69	221693	JAHBJN000000000
BA166	50	743785	5152183	50.79	316585	JAHBJM000000000
BA167	78	535043	5269782	50.7	230427	JAHBJL000000000
BA1688	180	323013	5091922	50.68	84605	JAHBJJ000000000
BA176	72	544182	5260991	50.77	224289	JAHBJI000000000
BA177	63	623331	5253232	50.69	234398	JAHBJH000000000
BA178	51	604711	5152555	50.75	276193	JAHBJG000000000
BA1843	93	529260	5029987	50.73	199596	JAHBJF000000000
BA187	76	625805	5262949	50.69	228314	JAHBJE000000000
BA2000	158	362023	5246115	50.69	123898	JAHBJD000000000
BA203	59	620212	5189327	50.76	249934	JAHBJC000000000
BA2055	95	340673	5241788	50.84	172175	JAHBRS000000000
BA2056	100	498256	5071449	50.71	139739	JAHBJB000000000
BA2065	103	341638	4968736	50.71	131344	JAHBIZ000000000
BA2075	115	361194	5331739	50.71	163065	JAHBIY000000000
BA2078	200	241590	5203752	50.68	51504	JAHBIX000000000
BA2079	115	352012	5124900	50.7	81753	JAHBIW000000000
BA2080	85	674072	5346277	50.73	191817	JAHBIV000000000
BA2081	386	70630	4993499	50.8	23688	JAHBIU000000000
BA2082	139	267906	5198516	50.65	100389	JAHBRR000000000
BA2088	209	191315	5155144	50.89	51890	JAHBIT000000000
BA2090	151	315546	5320517	50.78	116475	JAHBIS000000000
BA2091	272	170460	5306670	50.83	53526	JAHBIR000000000
BA2097	90	329872	5130019	50.73	174248	JAHBIQ000000000
BA2098	150	246063	4805145	50.72	78155	JAHBIP000000000
BA210	60	711193	5265740	50.75	191296	JAHBIO000000000
BA2102	291	112706	5326101	50.68	38600	JAHBIN000000000
BA2105	89	477328	5062533	50.63	234016	JAHBIM000000000
BA2112	140	254312	5101446	50.74	88767	JAHBIL000000000
BA2113	356	123837	5306832	50.94	36104	JAHBIK000000000
BA2121	63	399285	5167987	50.74	229717	JAHBIJ000000000
BA2123	164	242304	5141008	50.55	86260	JAHBII000000000
BA2133	91	320239	4937313	50.8	159529	JAHBIH000000000
BA2134	219	276804	5159253	50.73	76686	JAHBIG000000000
BA264	81	534892	5324397	50.66	185396	JAHBIF000000000
BA306	64	907331	5019437	50.72	354032	JAHBIE000000000
BA307	72	758861	5145503	50.71	203341	JAHBID000000000
BA337	53	1043717	5082765	50.79	499502	JAHBIC000000000
BA352	68	709901	5213560	50.78	212265	JAHBIB000000000
BA377	70	619818	5308726	50.69	282618	JAHBIA000000000
BA389	79	623449	5293796	50.62	236197	JAHBHZ000000000
BA392	54	710153	5193784	50.74	411196	JAHBHY000000000
BA394	91	397759	5248955	50.59	174506	JAHBHX000000000
BA397	71	623542	5088782	50.79	222638	JAHBHW000000000
BA408	70	623816	5267864	50.69	320063	JAHBHV000000000
BA412	67	516447	5286319	50.73	227535	JAHBHU000000000
BA417	47	1256278	5161880	50.69	369769	JAHBHT000000000
BA418	56	907381	5235387	50.8	199587	JAHBHS000000000
BA42	64	510599	5269659	50.69	268007	JAHBHR000000000
BA43	63	619999	5236807	50.69	226190	JAHBHQ000000000
BA434	61	468403	5257449	50.7	236650	JAHBHP000000000
BA435	60	710272	5202902	50.84	320127	JAHBHO000000000
BA437	73	710118	5249371	50.71	279150	JAHBHN000000000
BA44	66	709765	5203917	50.74	234062	JAHBHM000000000
BA440	73	529536	5385925	50.66	212854	JAHBHL000000000
BA445	82	646789	5428585	50.66	246504	JAHBHK000000000
BA446	66	636038	5293370	50.78	194929	JAHBHJ000000000
BA461	52	974927	5016793	50.72	380654	JAHBHI000000000
BA464	82	623930	5304798	50.68	269078	JAHBHH000000000
BA47	67	468691	5271594	50.69	235977	JAHBHG000000000
BA487	83	617984	5011352	50.71	292786	JAHBHF000000000
BA490	92	541907	5356585	50.7	218672	JAHBHE000000000
BA494	86	789350	5252933	50.68	378887	JAHBHD000000000
BA496	47	619947	5119322	50.74	365000	JAHBHC000000000
BA497	68	712681	5267488	50.69	344882	JAHBHB000000000
BA515	63	623785	5260506	50.69	231546	JAHBHA000000000
BA517	63	511248	5267804	50.69	231364	JAHBGZ000000000
BA523	69	578865	5119854	50.71	293747	JAHBGY000000000
BA575	36	775351	5084062	50.73	329326	JAHBGX000000000
BA655	68	920566	5089797	50.66	224226	JAHBGW000000000
BA669	45	710186	5187105	50.81	277022	JAHBGV000000000
BA68	39	808746	5197813	50.61	360017	JAHBGU000000000
BA694	341	109749	5154547	50.92	28518	JAHBGT000000000
BA70	52	711825	5175026	50.76	426957	JAHBGS000000000
BA730	380	89858	5114774	51.09	23071	JAHBGR000000000
BA810	233	179479	5168786	50.87	39344	JAHBGQ000000000
BA829	364	123836	5054941	51.01	23620	JAHBGP000000000
BA871	312	171249	5148625	50.9	30061	JAHBGO000000000
BA876	378	85493	5175205	50.98	23411	JAHBGN000000000
BA901	261	145565	5038995	50.72	34848	JAHBGM000000000
BA909	275	152441	5157958	50.92	33840	JAHBGL000000000
BA910	276	122221	5211662	50.88	34907	JAHBGK000000000
BA942	313	96464	4778961	50.92	26138	JAHBGJ000000000

### Sheet: Table S5
Table S5. Whole-genome sequences of 208 global isolates used in this investigation: Metadata and public database accession numbers
Strain	Species	Continent	Country	Collection date	Source	Sample type	Age	Sex	Bio Project ID	Project ID	BioSample	SRA	PubMed ID
B36EC	Escherichia coli	Oceania	Australia	2007	Homo sapiens	Blood	21	Female	PRJEB2968	ERP001354	SAMEA1486609	ERR161254	24706808
C001	Escherichia coli	North America	United States	2010	Homo sapiens	-	-	-	PRJNA211153	SRP027327	SAMN02228452	SRS456854	24345742
CD249	Escherichia coli	North America	United States	2005	Homo sapiens	-	-	-	PRJNA211153	SRP027327	SAMN02228453	SRS456855	24345742
CD303	Escherichia coli	North America	United States	2001	Avian	-	-	-	PRJNA211153	SRP027327	SAMN02228509	SRS456911	24345742
CD306	Escherichia coli	North America	United States	2002	Felis catus	Faeces	-	-	PRJNA211153	SRP027327	SAMN02228510	SRS456912	24345742
CD311	Escherichia coli	North America	United States	2002	Food	-	-	-	PRJNA211153	SRP027327	SAMN02228511	SRS456913	24345742
CD331	Escherichia coli	North America	United States	2004	Water	-	-	-	PRJNA211153	SRP027327	SAMN02228512	SRS456914	24345742
CD340	Escherichia coli	North America	United States	2005	Monkey	-	-	-	PRJNA211153	SRP027327	SAMN02228513	SRS456915	24345742
CD345	Escherichia coli	North America	United States	2005	Avian	Faeces	-	-	PRJNA211153	SRP027327	SAMN02228514	SRS456916	24345742
CD347	Escherichia coli	North America	United States	2006	Avian	-	-	-	PRJNA211153	SRP027327	SAMN02228515	SRS456918	24345742
CD358	Escherichia coli	North America	United States	2007	Dolphin	-	-	-	PRJNA211153	SRP027327	SAMN02228516	SRS456917	24345742
CD390	Escherichia coli	North America	United States	1990	Avian	-	-	-	PRJNA211153	SRP027327	SAMN02228517	SRS456919	24345742
CD400	Escherichia coli	North America	United States	1992	Homo sapiens	-	-	-	PRJNA211153	SRP027327	SAMN02228455	SRS456857	24345742
CD413	Escherichia coli	North America	United States	1995	Chicken	-	-	-	PRJNA211153	SRP027327	SAMN02228518	SRS456920	24345742
CD449	Escherichia coli	North America	United States	2008	Homo sapiens	-	-	-	PRJNA211153	SRP027327	SAMN02228519	SRS456921	24345742
CD455	Escherichia coli	North America	United States	2008	Canus lumpus familiaris	-	-	-	PRJNA211153	SRP027327	SAMN02228520	SRS456922	24345742
CD456	Escherichia coli	North America	United States	2008	Homo sapiens	-	-	-	PRJNA211153	SRP027327	SAMN02228521	SRS456923	24345742
CD466	Escherichia coli	North America	United States	1990	Homo sapiens	-	-	-	PRJNA211153	SRP027327	SAMN02228456	SRS456858	24345742
CD467	Escherichia coli	North America	United States	2009	Avian	-	-	-	PRJNA211153	SRP027327	SAMN02228457	SRS456859	24345742
CD471	Escherichia coli	North America	United States	1967	-	-	-	-	PRJNA211153	SRP027327	SAMN02228458	SRS456860	24345742
CD505	Escherichia coli	North America	United States	1983	Avian	-	-	-	PRJNA211153	SRP027327	SAMN02228459	SRS456861	24345742
CU758	Escherichia coli	North America	United States	2009	Homo sapiens	-	-	-	PRJNA211153	SRP027327	SAMN02228460	SRS456862	24345742
CU799	Escherichia coli	North America	United States	2008	Felis catus	Faeces	-	-	PRJNA211153	SRP027327	SAMN02228522	SRS456924	24345742
EC958	Escherichia coli	Europe	United Kingdom	2005	Homo sapiens	Urine	8	Female	PRJEA61443	-	SAMEA2272019	-	25126841
G132	Escherichia coli	North America	United States	2010	Homo sapiens	-	-	-	PRJNA211153	SRP027327	SAMN02228461	SRS456863	24345742
G150	Escherichia coli	North America	United States	2010	Homo sapiens	-	-	-	PRJNA211153	SRP027327	SAMN02228462	SRS456864	24345742
G199	Escherichia coli	North America	United States	2010	Homo sapiens	-	-	-	PRJNA211153	SRP027327	SAMN02228463	SRS456865	24345742
G213	Escherichia coli	North America	United States	2010	Homo sapiens	-	-	-	PRJNA211153	SRP027327	SAMN02228464	SRS456866	24345742
G216	Escherichia coli	North America	United States	2010	Homo sapiens	-	-	-	PRJNA211153	SRP027327	SAMN02228465	SRS456867	24345742
H003	Escherichia coli	North America	United States	2010	Homo sapiens	-	-	-	PRJNA211153	SRP027327	SAMN02228466	SRS456868	24345742
H006	Escherichia coli	North America	United States	2010	Homo sapiens	-	-	-	PRJNA211153	SRP027327	SAMN02228467	SRS456869	24345742
H016	Escherichia coli	North America	United States	2010	Homo sapiens	-	-	-	PRJNA211153	SRP027327	SAMN02228468	SRS456870	24345742
H061	Escherichia coli	North America	United States	2011	Homo sapiens	-	-	-	PRJNA211153	SRP027327	SAMN02228469	SRS456871	24345742
H17	Escherichia coli	North America	United States	1985	Homo sapiens	-	-	-	PRJNA211153	SRP027327	SAMN02228470	SRS456872	24345742
HVM1147	Escherichia coli	Europe	Spain	2010	Homo sapiens	Peritoneal fluid	28	Female	PRJEB2968	ERP001354	SAMEA1486670	ERR161318	24706808
HVM1299	Escherichia coli	Europe	Spain	2010	Homo sapiens	Abdominal abscess	66	Male	PRJEB2968	ERP001354	SAMEA1486617	ERR161320	24706808
HVM1619	Escherichia coli	Europe	Spain	2010	Homo sapiens	Surgical wound	79	Male	PRJEB2968	ERP001354	SAMEA1486603	ERR161321	24706808
HVM1997	Escherichia coli	Europe	Spain	2010	Homo sapiens	Urine	91	Female	PRJEB2968	ERP001354	SAMEA1486586	ERR161322	24706808
HVM2044	Escherichia coli	Europe	Spain	2010	Homo sapiens	Blood	72	Female	PRJEB2968	ERP001354	SAMEA1486626	ERR161323	24706808
HVM2289	Escherichia coli	Europe	Spain	2010	Homo sapiens	Urine	86	Female	PRJEB2968	ERP001354	SAMEA1486663	ERR161325	24706808
HVM277	Escherichia coli	Europe	Spain	2010	Homo sapiens	Urine	87	Female	PRJEB2968	ERP001354	SAMEA1486672	ERR161315	24706808
HVM3017	Escherichia coli	Europe	Spain	2010	Homo sapiens	Urine	95	Male	PRJEB2968	ERP001354	SAMEA1486643	ERR161328	24706808
HVM3189	Escherichia coli	Europe	Spain	2010	Homo sapiens	Urine	52	Female	PRJEB2968	ERP001354	SAMEA1486675	ERR161329	24706808
HVM5	Escherichia coli	Europe	Spain	2010	Homo sapiens	Blood	74	Male	PRJEB2968	ERP001354	SAMEA1486614	ERR161306	24706808
HVM52	Escherichia coli	Europe	Spain	2010	Homo sapiens	Urine	17	Female	PRJEB2968	ERP001354	SAMEA1486674	ERR161308	24706808
HVM826	Escherichia coli	Europe	Spain	2010	Homo sapiens	Blood	81	Male	PRJEB2968	ERP001354	SAMEA1486589	ERR161316	24706808
HVM834	Escherichia coli	Europe	Spain	2010	Homo sapiens	Urine	86	Female	PRJEB2968	ERP001354	SAMEA1486607	ERR161317	24706808
HVR2496	Escherichia coli	Europe	Spain	2010	Homo sapiens	Blood	80	Male	PRJEB2968	ERP001354	SAMEA1486583	ERR161326	24706808
HVR83	Escherichia coli	Europe	Spain	2010	Homo sapiens	Blood	74	Female	PRJEB2968	ERP001354	SAMEA1486611	ERR161311	24706808
IR18E	Escherichia coli	Asia	India	2009	Homo sapiens	Unknown	-	-	PRJEB2968	ERP001354	SAMEA2400646	ERR458470	24706808
IR49	Escherichia coli	Asia	India	2009	Homo sapiens	Unknown	-	-	PRJEB2968	ERP001354	SAMEA2400647	ERR458471	24706808
IR65	Escherichia coli	Asia	India	2009	Homo sapiens	Unknown	-	-	PRJEB2968	ERP001354	SAMEA2400648	ERR458472	24706808
IR68	Escherichia coli	Asia	India	2009	Homo sapiens	Unknown	-	-	PRJEB2968	ERP001354	SAMEA2400649	ERR458473	24706808
JJ1886	Escherichia coli	North America	United States	2008	Homo sapiens	Blood	-	Female	PRJNA218163	-	SAMN02603887	-	24309736
JJ1887	Escherichia coli	North America	United States	2007	Homo sapiens	Urine	-	Female	PRJNA311313	-	SAMN04481707	-	27174264
JJ1897	Escherichia coli	North America	United States	2004	Homo sapiens	-	-	-	PRJNA211153	SRP027327	SAMN02228471	SRS456873	24345742
JJ1908	Escherichia coli	North America	United States	2007	Homo sapiens	-	-	-	PRJNA211153	SRP027327	SAMN02228482	SRS456884	24345742
JJ1914	Escherichia coli	North America	United States	2007	Homo sapiens	-	-	-	PRJNA211153	SRP027327	SAMN02228525	SRS456927	24345742
JJ1969	Escherichia coli	North America	United States	2008	Homo sapiens	-	-	-	PRJNA211153	SRP027327	SAMN02228526	SRS456928	24345742
JJ1999	Escherichia coli	Asia	India	2007	Homo sapiens	-	-	-	PRJNA211153	SRP027327	SAMN02228454	SRS456856	24345742
JJ2008	Escherichia coli	North America	United States	2007	Felis catus	-	-	-	PRJNA211153	SRP027327	SAMN02228529	SRS456931	24345742
JJ2009	Escherichia coli	North America	United States	2005	canine/feline	-	-	-	PRJNA211153	SRP027327	SAMN02228530	SRS456932	24345742
JJ2016	Escherichia coli	North America	United States	2007	Homo sapiens	-	-	-	PRJNA211153	SRP027327	SAMN02228483	SRS456885	24345742
JJ2038	Escherichia coli	North America	United States	2007	Homo sapiens	-	-	-	PRJNA211153	SRP027327	SAMN02228484	SRS456886	24345742
JJ2055	Escherichia coli	North America	United States	2007	Homo sapiens	-	-	-	PRJNA211153	SRP027327	SAMN02228450	SRS456852	24345742
JJ2087	Escherichia coli	North America	United States	2003	Homo sapiens	-	-	-	PRJNA211153	SRP027327	SAMN02228486	SRS456888	24345742
JJ2118	Escherichia coli	North America	United States	2008	Homo sapiens	-	-	-	PRJNA211153	SRP027327	SAMN02228451	SRS456853	24345742
JJ2134	Escherichia coli	North America	United States	2008	Homo sapiens	-	-	-	PRJNA211153	SRP027327	SAMN02228449	SRS456850	24345742
JJ2183	Escherichia coli	North America	United States	2008	Homo sapiens	-	-	-	PRJNA211153	SRP027327	SAMN02228487	SRS456889	24345742
JJ2193	Escherichia coli	North America	United States	2008	Homo sapiens	-	-	-	PRJNA211153	SRP027327	SAMN02228488	SRS456890	24345742
JJ2210	Escherichia coli	North America	United States	2008	Homo sapiens	-	-	-	PRJNA211153	SRP027327	SAMN02228532	SRS456934	24345742
JJ2244	Escherichia coli	North America	United States	2007	Homo sapiens	-	-	-	PRJNA211153	SRP027327	SAMN02228534	SRS456936	24345742
JJ2434	Escherichia coli	North America	United States	2008	Homo sapiens	-	-	-	PRJNA211153	SRP027327	SAMN02228535	SRS456937	24345742
JJ2444	Escherichia coli	North America	United States	2008	Homo sapiens	-	-	-	PRJNA211153	SRP027327	SAMN02228536	SRS456938	24345742
JJ2489	Escherichia coli	North America	United States	2007	Homo sapiens	-	-	-	PRJNA211153	SRP027327	SAMN02228552	SRS456954	24345742
JJ2508	Escherichia coli	North America	United States	2008	Homo sapiens	-	-	-	PRJNA211153	SRP027327	SAMN02228537	SRS456939	24345742
JJ2528	Escherichia coli	North America	United States	2007	Homo sapiens	-	-	-	PRJNA211153	SRP027327	SAMN02228538	SRS456940	24345742
JJ2547	Escherichia coli	North America	United States	2009	Homo sapiens	-	-	-	PRJNA211153	SRP027327	SAMN02228473	SRS456875	24345742
JJ2550	Escherichia coli	North America	United States	2007	Homo sapiens	-	-	-	PRJNA211153	SRP027327	SAMN02228539	SRS456941	24345742
JJ2578	Escherichia coli	North America	United States	2008	Homo sapiens	-	-	-	PRJNA211153	SRP027327	SAMN02228541	SRS456943	24345742
JJ2591	Escherichia coli	North America	United States	2006	Homo sapiens	-	-	-	PRJNA211153	SRP027327	SAMN02228542	SRS456944	24345742
JJ2608	Escherichia coli	North America	United States	2008	Homo sapiens	-	-	-	PRJNA211153	SRP027327	SAMN02228543	SRS456945	24345742
JJ2643	Escherichia coli	North America	United States	2008	Homo sapiens	-	-	-	PRJNA211153	SRP027327	SAMN02228489	SRS456891	24345742
JJ2657	Escherichia coli	North America	United States	2009	Homo sapiens	-	-	-	PRJNA211153	SRP027327	SAMN02228544	SRS456946	24345742
JJ2668	Escherichia coli	North America	United States	2009	Homo sapiens	-	-	-	PRJNA211153	SRP027327	SAMN02228545	SRS456947	24345742
JMI025	Escherichia coli	North America	United States	2000	Homo sapiens	-	-	-	PRJNA211153	SRP027327	SAMN02228474	SRS456876	24345742
JMI268	Escherichia coli	North America	United States	2006	Homo sapiens	-	-	-	PRJNA211153	SRP027327	SAMN02228475	SRS456877	24345742
KN1604	Escherichia coli	Asia	Korea	2003	Homo sapiens	-	-	-	PRJNA211153	SRP027327	SAMN02228547	SRS456949	24345742
MH5800	Escherichia coli	Europe	Portugal	2005	Homo sapiens	-	-	-	PRJNA211153	SRP027327	SAMN02228546	SRS456948	24345742
MS10893	Escherichia coli	Oceania	Australia	2008	Canus lumpus familiaris	Urine	-	-	PRJNA627752	SRP258456	SAMN14686264	SRR11608171	32983008
MS10898	Escherichia coli	Oceania	Australia	2007	Canus lumpus familiaris	Anal Gland Sinus	-	-	PRJNA627752	SRP258456	SAMN14686266	SRR11608169	32983008
MS10899	Escherichia coli	Oceania	Australia	2009	Felis catus	Urine	-	-	PRJNA627752	SRP258456	SAMN14686267	SRR11608168	32983008
MS10900	Escherichia coli	Oceania	Australia	2008	Canus lumpus familiaris	Stomach Wall Swab	-	-	PRJNA627752	SRP258456	SAMN14686268	SRR11608167	32983008
MS10901	Escherichia coli	Oceania	Australia	2007	Canus lumpus familiaris	Urine	-	-	PRJNA627752	SRP258456	SAMN14686269	SRR11608166	32983008
MS10902	Escherichia coli	Oceania	Australia	2005	Canus lumpus familiaris	Urine	-	-	PRJNA627752	SRP258456	SAMN14686270	SRR11608165	32983008
MS10903	Escherichia coli	Oceania	Australia	2005	Canus lumpus familiaris	Urine	-	-	PRJNA627752	SRP258456	SAMN14686271	SRR11608164	32983008
MS10908	Escherichia coli	Oceania	Australia	2009	Canus lumpus familiaris	Urine	-	-	PRJNA627752	SRP258456	SAMN14686272	SRR11608163	32983008
MS2481	Escherichia coli	Oceania	Australia	2007	Homo sapiens	Blood	51	Male	PRJEB2968	ERP001354	SAMEA1486653	ERR161252	24706808
MS2493	Escherichia coli	Oceania	Australia	2007	Homo sapiens	Blood	61	Male	PRJEB2968	ERP001354	SAMEA1486625	ERR161253	24706808
MVAST0036	Escherichia coli	North America	United States	2010	Homo sapiens	-	-	-	PRJNA211153	SRP027327	SAMN02228448	SRS456851	24345742
MVAST014	Escherichia coli	North America	United States	2010	Homo sapiens	-	-	-	PRJNA211153	SRP027327	SAMN02228476	SRS456878	-
MVAST020	Escherichia coli	North America	United States	2010	Homo sapiens	-	-	-	PRJNA211153	SRP027327	SAMN02228477	SRS456879	-
MVAST038	Escherichia coli	North America	United States	2010	Homo sapiens	-	-	-	PRJNA211153	SRP027327	SAMN02228478	SRS456880	-
MVAST046	Escherichia coli	North America	United States	2010	Homo sapiens	-	-	-	PRJNA211153	SRP027327	SAMN02228479	SRS456881	-
MVAST077	Escherichia coli	North America	United States	2010	Homo sapiens	-	-	-	PRJNA211153	SRP027327	SAMN02228480	SRS456882	-
MVAST084	Escherichia coli	North America	United States	2010	Homo sapiens	-	-	-	PRJNA211153	SRP027327	SAMN02228491	SRS456893	-
MVAST131	Escherichia coli	North America	United States	2010	Homo sapiens	-	-	-	PRJNA211153	SRP027327	SAMN02228492	SRS456894	-
MVAST158	Escherichia coli	North America	United States	2010	Homo sapiens	-	-	-	PRJNA211153	SRP027327	SAMN02228493	SRS456895	-
MVAST167	Escherichia coli	North America	United States	2010	Homo sapiens	-	-	-	PRJNA211153	SRP027327	SAMN02228494	SRS456896	-
MVAST179	Escherichia coli	North America	United States	2010	Homo sapiens	-	-	-	PRJNA211153	SRP027327	SAMN02228495	SRS456897	-
N13/1/109	Escherichia coli	Oceania	Australia	2013	Canus lumpus familiaris	Swab	-	-	PRJNA627752	SRP258456	SAMN14686257	SRR11608160	32983008
N13/1/272	Escherichia coli	Oceania	Australia	2013	Felis catus	Urine	-	-	PRJNA627752	SRP258456	SAMN14686263	SRR11608154	32983008
N13/1/351	Escherichia coli	Oceania	Australia	2013	Canus lumpus familiaris	Urine	-	-	PRJNA627752	SRP258456	SAMN14686259	SRR11608158	32983008
N13/1/75	Escherichia coli	Oceania	Australia	2013	Canus lumpus familiaris	Urine	-	-	PRJNA627752	SRP258456	SAMN14686256	SRR11608161	32983008
N13/4/101	Escherichia coli	Oceania	Australia	2013	Canus lumpus familiaris	Urine	-	-	PRJNA627752	SRP258456	SAMN14686262	SRR11608155	32983008
N13/4/125	Escherichia coli	Oceania	Australia	2013	Felis catus	Urine	-	-	PRJNA627752	SRP258456	SAMN14686261	SRR11608156	32983008
N13/4/38	Escherichia coli	Oceania	Australia	2013	Canus lumpus familiaris	Biopsy	-	-	PRJNA627752	SRP258456	SAMN14686258	SRR11608159	32983008
P146EC	Escherichia coli	Europe	Spain	2011	Homo sapiens	Faeces	82	Male	PRJEB2968	ERP001354	SAMEA1486623	ERR161313	24706808
P189EC	Escherichia coli	Europe	Spain	2011	Homo sapiens	Faeces	91	Male	PRJEB2968	ERP001354	SAMEA1486647	ERR161314	24706808
P50EC	Escherichia coli	Europe	Spain	2011	Homo sapiens	Faeces	81	Female	PRJEB2968	ERP001354	SAMEA1486591	ERR161307	24706808
P53EC	Escherichia coli	Europe	Spain	2011	Homo sapiens	Faeces	81	Female	PRJEB2968	ERP001354	SAMEA1486645	ERR161309	24706808
P56EC	Escherichia coli	Europe	Spain	2011	Homo sapiens	Faeces	88	Female	PRJEB2968	ERP001354	SAMEA1486621	ERR161310	24706808
Q13/1/261	Escherichia coli	Oceania	Australia	2013	Canus lumpus familiaris	Urine	-	-	PRJNA627752	SRP258456	SAMN14686315	SRR11608162	32983008
Q13/1/80	Escherichia coli	Oceania	Australia	2013	Canus lumpus familiaris	Urine	-	-	PRJNA627752	SRP258456	SAMN14686254	SRR11608173	32983008
QU090	Escherichia coli	Oceania	Australia	2008	Homo sapiens	-	-	-	PRJNA211153	SRP027327	SAMN02228490	SRS456892	24345742
QUC12	Escherichia coli	Oceania	Australia	2008	Canus lumpus familiaris	-	-	-	PRJNA211153	SRP027327	SAMN02228550	SRS456952	24345742
S100EC	Escherichia coli	Oceania	Australia	2009	Homo sapiens	Faeces	50	Female	PRJEB2968	ERP001354	SAMEA1486600	ERR161263	24706808
S101EC	Escherichia coli	Oceania	Australia	2009	Homo sapiens	Faeces	59	Female	PRJEB2968	ERP001354	SAMEA1486580	ERR161264	24706808
S102EC	Escherichia coli	Oceania	Australia	2010	Homo sapiens	Urine	85	Female	PRJEB2968	ERP001354	SAMEA1486606	ERR161265	24706808
S103EC	Escherichia coli	Oceania	Australia	2010	Homo sapiens	Urine	28	Female	PRJEB2968	ERP001354	SAMEA1486630	ERR161266	24706808
S104EC	Escherichia coli	Oceania	Australia	2008	Homo sapiens	Urine	91	Female	PRJEB2968	ERP001354	SAMEA1486667	ERR161267	24706808
S105EC	Escherichia coli	Oceania	Australia	2008	Homo sapiens	Urine	94	Female	PRJEB2968	ERP001354	SAMEA1486587	ERR161268	24706808
S107EC	Escherichia coli	Oceania	Australia	2010	Homo sapiens	Urine	80	Male	PRJEB2968	ERP001354	SAMEA1486616	ERR161270	24706808
S108EC	Escherichia coli	Oceania	Australia	2009	Homo sapiens	Blood	45	Female	PRJEB2968	ERP001354	SAMEA1486644	ERR161271	24706808
S109EC	Escherichia coli	Oceania	Australia	2009	Homo sapiens	Urine	29	Female	PRJEB2968	ERP001354	SAMEA1486668	ERR161272	24706808
S10EC	Escherichia coli	Europe	United Kingdom	2009	Homo sapiens	Urine	92	Male	PRJEB2968	ERP001354	SAMEA1486642	ERR161237	24706808
S110EC	Escherichia coli	Oceania	Australia	2009	Homo sapiens	Urine	81	Female	PRJEB2968	ERP001354	SAMEA1486658	ERR161273	24706808
S111EC	Escherichia coli	Oceania	Australia	2009	Homo sapiens	Urine	19	Female	PRJEB2968	ERP001354	SAMEA1486637	ERR161274	24706808
S112EC	Escherichia coli	Oceania	Australia	2009	Homo sapiens	Urine	-	-	PRJEB2968	ERP001354	SAMEA1486640	ERR161275	24706808
S113EC	Escherichia coli	Oceania	Australia	2009	Homo sapiens	Faeces	19	Male	PRJEB2968	ERP001354	SAMEA1486629	ERR161276	24706808
S114EC	Escherichia coli	Oceania	Australia	2011	Homo sapiens	Urine	16	Female	PRJEB2968	ERP001354	SAMEA1486661	ERR161277	24706808
S115EC	Escherichia coli	Oceania	Australia	2011	Homo sapiens	Urine	87	Female	PRJEB2968	ERP001354	SAMEA1486593	ERR161278	24706808
S116EC	Escherichia coli	Europe	United Kingdom	2011	Homo sapiens	Unknown	88	Male	PRJEB2968	ERP001354	SAMEA1486612	ERR161279	24706808
S117EC	Escherichia coli	Europe	United Kingdom	2011	Homo sapiens	Unknown	94	Female	PRJEB2968	ERP001354	SAMEA1486641	ERR161280	24706808
S118EC	Escherichia coli	Europe	United Kingdom	2011	Homo sapiens	Urine	70	Male	PRJEB2968	ERP001354	SAMEA1486628	ERR161281	24706808
S119EC	Escherichia coli	Europe	United Kingdom	2011	Homo sapiens	Blood	70	Male	PRJEB2968	ERP001354	SAMEA1486659	ERR161282	24706808
S11EC	Escherichia coli	Europe	United Kingdom	2009	Homo sapiens	Urine	90	Male	PRJEB2968	ERP001354	SAMEA1486664	ERR161238	24706808
S120EC	Escherichia coli	North America	Canada	2009	Homo sapiens	Blood	93	Female	PRJEB2968	ERP001354	SAMEA1486584	ERR161283	24706808
S121EC	Escherichia coli	North America	Canada	2000	Homo sapiens	Urine	57	Female	PRJEB2968	ERP001354	SAMEA1486669	ERR161284	24706808
S122EC	Escherichia coli	North America	Canada	2003	Homo sapiens	Urine	62	Male	PRJEB2968	ERP001354	SAMEA1486638	ERR161285	24706808
S123EC	Escherichia coli	North America	Canada	2001	Homo sapiens	Urine	46	Male	PRJEB2968	ERP001354	SAMEA1486635	ERR161286	24706808
S124EC	Escherichia coli	North America	Canada	2003	Homo sapiens	Urine	70	Male	PRJEB2968	ERP001354	SAMEA1486656	ERR161287	24706808
S125EC	Escherichia coli	North America	Canada	2002	Homo sapiens	Surgical wound	72	Male	PRJEB2968	ERP001354	SAMEA1486665	ERR161288	24706808
S126EC	Escherichia coli	North America	Canada	2002	Homo sapiens	Urine	68	Female	PRJEB2968	ERP001354	SAMEA1486594	ERR161289	24706808
S127EC	Escherichia coli	North America	Canada	2002	Homo sapiens	Urine	70	Male	PRJEB2968	ERP001354	SAMEA1486619	ERR161290	24706808
S128EC	Escherichia coli	North America	Canada	2004	Homo sapiens	Blood	81	Female	PRJEB2968	ERP001354	SAMEA1486636	ERR161291	24706808
S129EC	Escherichia coli	North America	Canada	2004	Homo sapiens	Urine	9	Female	PRJEB2968	ERP001354	SAMEA1486654	ERR161292	24706808
S12EC	Escherichia coli	Europe	United Kingdom	2009	Homo sapiens	Urine	92	Male	PRJEB2968	ERP001354	SAMEA1486596	ERR161239	24706808
S13/1/53	Escherichia coli	Oceania	Australia	2013	Canus lumpus familiaris	Swab	-	-	PRJNA627752	SRP258456	SAMN14686260	SRR11608157	32983008
S130EC	Escherichia coli	North America	Canada	2004	Homo sapiens	Urine	67	Male	PRJEB2968	ERP001354	SAMEA1486595	ERR161293	24706808
S131EC	Escherichia coli	North America	Canada	2002	Homo sapiens	Urine	78	Female	PRJEB2968	ERP001354	SAMEA1486655	ERR161294	24706808
S132EC	Escherichia coli	North America	Canada	2005	Homo sapiens	Urine	90	Female	PRJEB2968	ERP001354	SAMEA1486639	ERR161295	24706808
S133EC	Escherichia coli	North America	Canada	2005	Homo sapiens	Blood	73	Male	PRJEB2968	ERP001354	SAMEA1486615	ERR161296	24706808
S134EC	Escherichia coli	North America	Canada	2005	Homo sapiens	Urine	70	Female	PRJEB2968	ERP001354	SAMEA1486598	ERR161297	24706808
S135EC	Escherichia coli	North America	Canada	2005	Homo sapiens	Blood	32	Female	PRJEB2968	ERP001354	SAMEA1486666	ERR161298	24706808
S15EC	Escherichia coli	Europe	United Kingdom	2009	Homo sapiens	Urine	46	Female	PRJEB2968	ERP001354	SAMEA1486602	ERR161240	24706808
S19EC	Escherichia coli	Europe	United Kingdom	2009	Homo sapiens	Urine	40	Male	PRJEB2968	ERP001354	SAMEA1486631	ERR161241	24706808
S1EC	Escherichia coli	Europe	United Kingdom	2007	Homo sapiens	Urine	69	Female	PRJEB2968	ERP001354	SAMEA1486597	ERR161234	24706808
S21EC	Escherichia coli	Europe	United Kingdom	2009	Homo sapiens	Urine	35	Male	PRJEB2968	ERP001354	SAMEA1486650	ERR161242	24706808
S22EC	Escherichia coli	Europe	United Kingdom	2009	Homo sapiens	Urine	63	Female	PRJEB2968	ERP001354	SAMEA1486633	ERR161243	24706808
S24EC	Escherichia coli	Europe	United Kingdom	2009	Homo sapiens	Urine	16	Female	PRJEB2968	ERP001354	SAMEA1486588	ERR161244	24706808
S26EC	Escherichia coli	Europe	United Kingdom	2009	Homo sapiens	Urine	72	Female	PRJEB2968	ERP001354	SAMEA1486608	ERR161245	24706808
S2EC	Escherichia coli	Europe	United Kingdom	2007	Homo sapiens	Urine	68	Female	PRJEB2968	ERP001354	SAMEA1486620	ERR161235	24706808
S30EC	Escherichia coli	Europe	United Kingdom	2007	Homo sapiens	Urine	86	Female	PRJEB2968	ERP001354	SAMEA1486634	ERR161246	24706808
S31EC	Escherichia coli	Europe	United Kingdom	2007	Homo sapiens	Urine	41	Female	PRJEB2968	ERP001354	SAMEA1486624	ERR161300	24706808
S32EC	Escherichia coli	Europe	United Kingdom	2007	Homo sapiens	Urine	51	Female	PRJEB2968	ERP001354	SAMEA1486601	ERR161301	24706808
S34EC	Escherichia coli	Europe	United Kingdom	2009	Homo sapiens	Urine	64	Female	PRJEB2968	ERP001354	SAMEA1486652	ERR161247	24706808
S37EC	Escherichia coli	Europe	United Kingdom	2009	Homo sapiens	Urine	34	Female	PRJEB2968	ERP001354	SAMEA1486599	ERR161302	24706808
S39EC	Escherichia coli	Europe	United Kingdom	2004	Homo sapiens	Unknown	-	-	PRJEB2968	ERP001354	SAMEA1486673	ERR161248	24706808
S43EC	Escherichia coli	Europe	United Kingdom	2004	Homo sapiens	Unknown	-	-	PRJEB2968	ERP001354	SAMEA1486590	ERR161249	24706808
S47EC	Escherichia coli	Europe	United Kingdom	2004	Homo sapiens	Unknown	-	-	PRJEB2968	ERP001354	SAMEA1486618	ERR161250	24706808
S53EC	Escherichia coli	Europe	United Kingdom	2004	Homo sapiens	Unknown	-	-	PRJEB2968	ERP001354	SAMEA1486622	ERR161251	24706808
S5EC	Escherichia coli	Europe	United Kingdom	2007	Homo sapiens	Urine	27	Female	PRJEB2968	ERP001354	SAMEA1486632	ERR161236	24706808
S65EC	Escherichia coli	Oceania	Australia	2009	Homo sapiens	Urine	83	Female	PRJEB2968	ERP001354	SAMEA1486581	ERR161303	24706808
S6EC	Escherichia coli	Europe	United Kingdom	2007	Homo sapiens	Urine	49	Female	PRJEB2968	ERP001354	SAMEA1486662	ERR161299	24706808
S77EC	Escherichia coli	Oceania	Australia	2010	Homo sapiens	Urine	52	Female	PRJEB2968	ERP001354	SAMEA1486657	ERR161304	24706808
S79EC	Escherichia coli	Oceania	Australia	2009	Homo sapiens	Urine	16	Male	PRJEB2968	ERP001354	SAMEA1486627	ERR161305	24706808
S92EC	Escherichia coli	Oceania	New Zealand	2009	Homo sapiens	Blood	-	-	PRJEB2968	ERP001354	SAMEA1486582	ERR161255	24706808
S93EC	Escherichia coli	Oceania	New Zealand	2009	Homo sapiens	Blood	-	-	PRJEB2968	ERP001354	SAMEA1486671	ERR161256	24706808
S94EC	Escherichia coli	Oceania	New Zealand	2009	Homo sapiens	Blood	-	-	PRJEB2968	ERP001354	SAMEA1486649	ERR161257	24706808
S95EC	Escherichia coli	Oceania	New Zealand	2009	Homo sapiens	Blood	-	-	PRJEB2968	ERP001354	SAMEA1486613	ERR161258	24706808
S96EC	Escherichia coli	Oceania	New Zealand	2010	Homo sapiens	Blood	-	-	PRJEB2968	ERP001354	SAMEA1486610	ERR161259	24706808
S97EC	Escherichia coli	Oceania	New Zealand	2010	Homo sapiens	Blood	-	-	PRJEB2968	ERP001354	SAMEA1486585	ERR161260	24706808
S98EC	Escherichia coli	Oceania	Australia	2008	Homo sapiens	Faeces	47	Male	PRJEB2968	ERP001354	SAMEA1486648	ERR161261	24706808
S99EC	Escherichia coli	Oceania	Australia	2009	Homo sapiens	Faeces	44	Female	PRJEB2968	ERP001354	SAMEA1486651	ERR161262	24706808
SaT040	Escherichia coli	North America	United States	2007	Homo sapiens	-	-	-	PRJNA211153	SRP027327	SAMN02228496	SRS456898	24345742
SaT049	Escherichia coli	North America	United States	2007	Homo sapiens	-	-	-	PRJNA211153	SRP027327	SAMN02228497	SRS456899	24345742
SaT142	Escherichia coli	North America	United States	2003	Homo sapiens	-	-	-	PRJNA211153	SRP027327	SAMN02228498	SRS456900	24345742
SaT158	Escherichia coli	North America	United States	2003	Homo sapiens	-	-	-	PRJNA211153	SRP027327	SAMN02228499	SRS456901	24345742
SE15	Escherichia coli	Asia	Japan	-	Homo sapiens	Faeces	-	-	PRJDA19053	-	SAMD00060923	-	20008064
U004	Escherichia coli	North America	United States	2010	Homo sapiens	-	-	-	PRJNA211153	SRP027327	SAMN02228500	SRS456902	24345742
U024	Escherichia coli	North America	United States	2010	Homo sapiens	-	-	-	PRJNA211153	SRP027327	SAMN02228501	SRS456903	24345742
U054	Escherichia coli	North America	United States	2010	Homo sapiens	-	-	-	PRJNA211153	SRP027327	SAMN02228502	SRS456904	24345742
W13/1/13	Escherichia coli	Oceania	Australia	2013	Canus lumpus familiaris	Urine	-	-	PRJNA627752	SRP258456	SAMN14686255	SRR11608172	32983008
ZH063	Escherichia coli	North America	Canada	2002	Homo sapiens	-	-	-	PRJNA211153	SRP027327	SAMN02228503	SRS456905	-
ZH071	Escherichia coli	North America	Canada	2002	Homo sapiens	-	-	-	PRJNA211153	SRP027327	SAMN02228504	SRS456906	-
ZH164	Escherichia coli	North America	Canada	2004	Homo sapiens	-	-	-	PRJNA211153	SRP027327	SAMN02228505	SRS456907	24345742
ZH193	Escherichia coli	North America	Canada	2004	Homo sapiens	-	-	-	PRJNA307507	-	SAMN04381846	-	27390780

### Sheet: Table S6
Table S6. Whole-genome sequences of 24 global isolates excluded from this investigation: Metadata and public database accession numbers
Strain	Species	Continent	Country	Collection date	Source	Sample type	Age	Sex	Bio Project ID	Project ID	BioSample	SRA	PubMed ID
CD340	Escherichia coli	North America	United States	2005	Monkey	-	-	-	PRJNA211153	SRP027327	SAMN02228513	SRS456915	24345742
CD358	Escherichia coli	North America	United States	2007	Dolphin	-	-	-	PRJNA211153	SRP027327	SAMN02228516	SRS456917	24345742
CD449	Escherichia coli	North America	United States	2008	Homo sapiens	-	-	-	PRJNA211153	SRP027327	SAMN02228519	SRS456921	24345742
JJ1914	Escherichia coli	North America	United States	2007	Homo sapiens	-	-	-	PRJNA211153	SRP027327	SAMN02228525	SRS456927	24345742
JJ2008	Escherichia coli	North America	United States	2007	Felis catus	-	-	-	PRJNA211153	SRP027327	SAMN02228529	SRS456931	24345742
JJ2009	Escherichia coli	North America	United States	2005	canine/feline	-	-	-	PRJNA211153	SRP027327	SAMN02228530	SRS456932	24345742
JJ2118	Escherichia coli	North America	United States	2008	Homo sapiens	-	-	-	PRJNA211153	SRP027327	SAMN02228451	SRS456853	24345742
JJ2134	Escherichia coli	North America	United States	2008	Homo sapiens	-	-	-	PRJNA211153	SRP027327	SAMN02228449	SRS456850	24345742
JJ2183	Escherichia coli	North America	United States	2008	Homo sapiens	-	-	-	PRJNA211153	SRP027327	SAMN02228487	SRS456889	24345742
JJ2210	Escherichia coli	North America	United States	2008	Homo sapiens	-	-	-	PRJNA211153	SRP027327	SAMN02228532	SRS456934	24345742
JJ2244	Escherichia coli	North America	United States	2007	Homo sapiens	-	-	-	PRJNA211153	SRP027327	SAMN02228534	SRS456936	24345742
JJ2444	Escherichia coli	North America	United States	2008	Homo sapiens	-	-	-	PRJNA211153	SRP027327	SAMN02228536	SRS456938	24345742
JJ2489	Escherichia coli	North America	United States	2007	Homo sapiens	-	-	-	PRJNA211153	SRP027327	SAMN02228552	SRS456954	24345742
JJ2508	Escherichia coli	North America	United States	2008	Homo sapiens	-	-	-	PRJNA211153	SRP027327	SAMN02228537	SRS456939	24345742
JJ2528	Escherichia coli	North America	United States	2007	Homo sapiens	-	-	-	PRJNA211153	SRP027327	SAMN02228538	SRS456940	24345742
JJ2578	Escherichia coli	North America	United States	2008	Homo sapiens	-	-	-	PRJNA211153	SRP027327	SAMN02228541	SRS456943	24345742
JJ2608	Escherichia coli	North America	United States	2008	Homo sapiens	-	-	-	PRJNA211153	SRP027327	SAMN02228543	SRS456945	24345742
JJ2657	Escherichia coli	North America	United States	2009	Homo sapiens	-	-	-	PRJNA211153	SRP027327	SAMN02228544	SRS456946	24345742
JJ2668	Escherichia coli	North America	United States	2009	Homo sapiens	-	-	-	PRJNA211153	SRP027327	SAMN02228545	SRS456947	24345742
KN1604	Escherichia coli	Asia	Korea	2003	Homo sapiens	-	-	-	PRJNA211153	SRP027327	SAMN02228547	SRS456949	24345742
MH5800	Escherichia coli	Europe	Portugal	2005	Homo sapiens	-	-	-	PRJNA211153	SRP027327	SAMN02228546	SRS456948	24345742
MVAST0036	Escherichia coli	North America	United States	2010	Homo sapiens	-	-	-	PRJNA211153	SRP027327	SAMN02228448	SRS456851	24345742
MVAST046	Escherichia coli	North America	United States	2010	Homo sapiens	-	-	-	PRJNA211153	SRP027327	SAMN02228479	SRS456881	-
MVAST077	Escherichia coli	North America	United States	2010	Homo sapiens	-	-	-	PRJNA211153	SRP027327	SAMN02228480	SRS456882	-

### Sheet: Table S7
Table S7. Whole-genome sequences of 323 ST131 isolates used in this investigation: Metadata and public database accession numbers
Strain	Clade	Species	MLST	Serotype	fimH	Continent	Country	Collection date	Aminoglycoside	Macrolide	Sulphonamide	Trimethoprim	Tetracycline	Phenicol	Beta-lactam	Fluoroquinolone and aminoglycoside	Quinolone	Rifampicin	Fosfomycin	Bio Project ID	BioSample	SRA	PubMed ID
BA1112	A	Escherichia coli	ST131	O16:H5	fimH41	Europe	Wales	2014	aac(3)-IId-like,aadA5,strA,strB-like	mph(A)	sul1,sul2	dfrA17	tet(A)	-	blaTEM-1B	-	-	-	-	PRJNA729115	SAMN19110870	SRR14519566	This study
BA1243	A	Escherichia coli	ST131	O-:H5	fimH41	Europe	Wales	2014	strA,strB	-	sul2	-	tet(B)	catA1-like	-	-	-	-	-	PRJNA729115	SAMN19110879	SRR14519464	This study
BA1279	A	Escherichia coli	ST131	O16:H5	fimH41	Europe	Wales	2014	strA,strB-like	mph(A)-like	sul2	dfrA14-like	tet(B)	-	blaTEM-1B	-	-	-	-	PRJNA729115	SAMN19110884	SRR14519532	This study
BA130	A	Escherichia coli	ST131	O16:H5	fimH41	Europe	Wales	2013	-	mph(A)	-	dfrA14-like	-	-	blaCTX-M-15,blaTEM-1B-like	-	-	-	-	PRJNA729115	SAMN19110889	SRR14519479	This study
BA1390	A	Escherichia coli	ST131	O16:H5	fimH41	Europe	Wales	2014	-	-	-	-	-	-	-	-	-	-	-	PRJNA729115	SAMN19110901	SRR14519472	This study
BA1393	A	Escherichia coli	ST131	O16:H5	fimH41	Europe	Wales	2014	strA,strB-like	-	sul2	-	tet(B)	-	blaTEM-1B	-	-	-	-	PRJNA729115	SAMN19110903	SRR14519470	This study
BA1413	A	Escherichia coli	ST131	O16:H5	fimH41	Europe	Wales	2014	aac(3)-IId-like,aadA5	-	sul1	dfrA17	-	-	blaTEM-1B	-	-	-	-	PRJNA729115	SAMN19110907	SRR14519530	This study
BA1418	A	Escherichia coli	ST131	O25b:H4	fimH41	Europe	Wales	2014	aph(3')-Ia,strA,strB	mph(A)	sul2	dfrA14-like	-	-	blaTEM-1B	-	-	-	-	PRJNA729115	SAMN19110908	SRR14519528	This study
BA1431	A	Escherichia coli	ST131	O16:H5	fimH41	Europe	Wales	2014	-	-	-	-	-	-	blaTEM-1B-like	-	-	-	-	PRJNA729115	SAMN19110910	SRR14519526	This study
BA1482	A	Escherichia coli	ST131	O16:H5	fimH41	Europe	Wales	2014	aac(3)-IId-like	-	-	-	-	-	blaTEM-1B	-	-	-	-	PRJNA729115	SAMN19110918	SRR14519517	This study
BA1688	A	Escherichia coli	ST131	O16:H5	fimH41	Europe	Wales	2014	aph(3')-Ia,strA,strB	-	sul2	dfrA14-like	tet(B)-like	catA1-like	blaTEM-1B	-	-	-	-	PRJNA729115	SAMN19110944	SRR14519457	This study
BA1843	A	Escherichia coli	ST131	O16:H5	fimH89	Europe	Wales	2014	aadA5	mph(A)	sul1	dfrA17	-	-	blaOXA-1	aac(6')Ib-cr	-	-	-	PRJNA729115	SAMN19110948	SRR14519452	This study
BA2098	A	Escherichia coli	ST131	O16:H5	fimH41	Europe	Wales	2014	-	-	-	-	-	-	-	-	-	-	-	PRJNA729115	SAMN19110966	SRR14519556	This study
BA2105	A	Escherichia coli	ST131	O16:H5	fimH41	Europe	Wales	2014	-	-	-	-	tet(B)	-	-	-	-	-	-	PRJNA729115	SAMN19110969	SRR14519552	This study
BA2134	A	Escherichia coli	ST131	O16:H5	fimH41	Europe	Wales	2014	strA,strB-like	mph(A)-like	sul2	dfrA14-like	-	-	blaTEM-1B	-	-	-	-	PRJNA729115	SAMN19110975	SRR14519546	This study
BA306	A	Escherichia coli	ST131	O153:H5	fimH41	Europe	Wales	2013	-	-	-	-	-	-	blaCTX-M-15	-	-	-	-	PRJNA729115	SAMN19110977	SRR14519544	This study
BA307	A	Escherichia coli	ST131	O16:H5	fimH41	Europe	Wales	2013	aadA5,strA,strB-like	mph(A)	sul1,sul2	dfrA17	tet(A)	-	blaTEM-1B	-	-	-	-	PRJNA729115	SAMN19110978	SRR14519542	This study
BA461	A	Escherichia coli	ST131	O16:H5	fimH41	Europe	Wales	2013	strA,strB	-	sul2	dfrA17-like	tet(B)	catA1-like	blaTEM-1B	-	-	-	-	PRJNA729115	SAMN19110999	SRR14519430	This study
BA487	A	Escherichia coli	ST131	O16:H5	fimH41	Europe	Wales	2013	aac(3)-IId-like	-	-	-	-	-	blaTEM-1B	-	-	-	-	PRJNA729115	SAMN19111002	SRR14519427	This study
BA494	A	Escherichia coli	ST131	O16:H5	fimH41	Europe	Wales	2013	aadA1,aadA5,strA-like,strB-like	erm(C)-like	sul1,sul2	dfrA17	-	catA1-like	blaTEM-1C	-	-	-	-	PRJNA729115	SAMN19111004	SRR14519425	This study
BA523	A	Escherichia coli	ST131	O16:H5	fimH41	Europe	Wales	2013	aph(3')-Ia-like,strA-like,strB-like	mph(A)	-	dfrA14-like	tet(B)	catA1-like	blaCTX-M-14b-like,blaTEM-1B	-	-	-	-	PRJNA729115	SAMN19111009	SRR14519419	This study
BA942	A	Escherichia coli	ST131	O16:H5	fimH234	Europe	Wales	2014	-	-	-	-	tet(B)	-	-	-	-	-	-	PRJNA729115	SAMN19111024	SRR14519483	This study
JJ2591	A	Escherichia coli	ST131	O16:H5	fimH41	North America	United States	2006	aac(3)-IId-like,aadA5,strA,strB-like	-	sul1,sul2	dfrA17	-	-	blaCTX-M-15,blaTEM-1B	-	-	-	-	PRJNA211153	SAMN02228542	SRS456944	24345742
MVAST020	A	Escherichia coli	ST131	O16:H5	fimH41	North America	United States	2010	aac(3)-IId-like,aadA5,strA,strB-like	mph(A)-like	sul1,sul2	dfrA17	tet(A)	-	blaTEM-1B	-	-	-	-	PRJNA211153	SAMN02228477	SRS456879	-
MVAST167	A	Escherichia coli	ST131	O16:H5	fimH41	North America	United States	2010	-	-	-	-	-	-	-	-	-	-	-	PRJNA211153	SAMN02228494	SRS456896	-
N13/1/109	A	Escherichia coli	ST131	O16:H5	fimH41	Oceania	Australia	2013	strA,strB-like	-	sul2	-	-	-	blaTEM-1C	-	-	-	-	PRJNA627752	SAMN14686257	SRR11608160	32983008
N13/1/272	A	Escherichia coli	ST131	O16:H5	fimH1425	Oceania	Australia	2013	aadA5,strA,strB-like	-	sul1,sul2	dfrA17	tet(A)	-	blaCTX-M-14	-	-	-	-	PRJNA627752	SAMN14686263	SRR11608154	32983008
Q13/1/261	A	Escherichia coli	ST131	O16:H5	fimH41	Oceania	Australia	2013	strA,strB	-	sul2	dfrA17	tet(B)	catA1-like	blaTEM-1B	-	-	-	-	PRJNA627752	SAMN14686315	SRR11608162	32983008
QU090	A	Escherichia coli	ST131	O16:H5	fimH41	Oceania	Australia	2008	aac(3)-IId-like,aadA5,strA-like,strB-like	erm(B)-like,mph(A)-like	sul1,sul2	dfrA14-like,dfrA17-like	tet(B)	-	blaTEM-1B	-	-	-	-	PRJNA211153	SAMN02228490	SRS456892	24345742
S120EC	A	Escherichia coli	ST131	O16:H5	fimH41	North America	Canada	2009	aac(3)-IId-like,aadA5,strA,strB-like	mph(A)	sul1,sul2	dfrA17	tet(A)	-	blaCTX-M-14,blaTEM-1B	-	-	-	-	PRJEB2968	SAMEA1486584	ERR161283	24706808
S26EC	A	Escherichia coli	ST131	O16:H5	fimH41	Europe	United Kingdom	2009	aadA1	-	sul1	dfrA1	tet(B)	-	blaTEM-1B	-	-	-	-	PRJEB2968	SAMEA1486608	ERR161245	24706808
S2EC	A	Escherichia coli	ST131	O16:H5	fimH41	Europe	United Kingdom	2007	-	-	-	-	tet(B)	-	-	-	-	-	-	PRJEB2968	SAMEA1486620	ERR161235	24706808
S31EC	A	Escherichia coli	ST131	O16:H5	fimH41	Europe	United Kingdom	2007	aph(3')-Ia	-	-	-	tet(B)	-	blaTEM-1B	-	-	-	-	PRJEB2968	SAMEA1486624	ERR161300	24706808
S34EC	A	Escherichia coli	ST131	O16:H5	fimH41	Europe	United Kingdom	2009	aph(3')-Ia,strA,strB	mph(A)	sul2	dfrA14-like	tet(B)	catA1-like	blaTEM-1B	-	-	-	-	PRJEB2968	SAMEA1486652	ERR161247	24706808
S37EC	A	Escherichia coli	ST131	O16:H5	fimH41	Europe	United Kingdom	2009	strA-like,strB-like	-	sul1,sul2	dfrA7	tet(B)	catA1-like	blaTEM-1B	-	-	-	-	PRJEB2968	SAMEA1486599	ERR161302	24706808
S5EC	A	Escherichia coli	ST131	O16:H5	fimH41	Europe	United Kingdom	2007	aadA5,strA,strB-like	mph(A)	sul1,sul2	dfrA17	tet(A)	-	blaTEM-1B	-	-	-	-	PRJEB2968	SAMEA1486632	ERR161236	24706808
S94EC	A	Escherichia coli	ST131	O16:H5	fimH41	Oceania	New Zealand	2009	-	-	-	-	-	-	-	-	-	-	-	PRJEB2968	SAMEA1486649	ERR161257	24706808
SE15	A	Escherichia coli	ST131	O16:H5	fimH41	Asia	Japan	-	-	-	-	-	-	-	-	-	-	-	-	PRJDA19053	SAMD00060923	-	20008064
U054	A	Escherichia coli	ST131	O16:H5	fimH41	North America	United States	2010	-	-	-	-	-	-	-	-	-	-	-	PRJNA211153	SAMN02228502	SRS456904	24345742
BA1275	B	Escherichia coli	ST131	O25b:H4	fimH22	Europe	Wales	2014	-	-	-	-	-	-	-	-	-	-	-	PRJNA729115	SAMN19110883	SRR14519543	This study
BA1287	B	Escherichia coli	ST131	O-:H4	fimH22	Europe	Wales	2014	strA-like,strB-like	-	sul2	dfrA14-like	tet(A)	-	-	-	-	-	-	PRJNA729115	SAMN19110885	SRR14519432	This study
BA1344	B	Escherichia coli	ST131	O25b:H4	fimH22	Europe	Wales	2014	strA,strB-like	-	sul2	-	-	-	blaTEM-1B	-	-	-	-	PRJNA729115	SAMN19110894	SRR14519496	This study
BA1408	B	Escherichia coli	ST131	O62:H4	fimH22	Europe	Wales	2014	-	-	-	-	-	-	-	-	-	-	-	PRJNA729115	SAMN19110906	SRR14519531	This study
BA1442	B	Escherichia coli	ST131	O25b:H4	fimH22	Europe	Wales	2014	-	-	-	-	-	-	blaTEM-1C	-	-	-	-	PRJNA729115	SAMN19110913	SRR14519523	This study
BA1509	B	Escherichia coli	ST131	O25b:H4	fimH22	Europe	Wales	2014	-	-	-	dfrA5	tet(B)	-	-	-	-	-	-	PRJNA729115	SAMN19110922	SRR14519513	This study
BA1517	B	Escherichia coli	ST131	O25b:H4	fimH22	Europe	Wales	2014	-	-	-	-	-	-	blaTEM-1C	-	-	-	-	PRJNA729115	SAMN19110925	SRR14519510	This study
BA2065	B	Escherichia coli	ST131	O25b:H4	fimH22	Europe	Wales	2014	-	-	-	-	-	-	-	-	-	-	-	PRJNA729115	SAMN19110955	SRR14519445	This study
BA2078	B	Escherichia coli	ST131	O25b:H4	fimH30	Europe	Wales	2014	aac(3)-IId-like,aadA2	-	sul1	dfrA12	tet(A)-like	-	blaTEM-1B	-	-	-	-	PRJNA729115	SAMN19110957	SRR14519443	This study
BA2112	B	Escherichia coli	ST131	O-:H-	fimH207	Europe	Wales	2014	-	-	-	-	tet(B)-like	-	blaTEM-1B	-	-	-	-	PRJNA729115	SAMN19110970	SRR14519551	This study
BA2123	B	Escherichia coli	ST131	O25b:H4	fimH22	Europe	Wales	2014	-	-	-	-	-	-	blaTEM-1B	-	-	-	-	PRJNA729115	SAMN19110973	SRR14519548	This study
BA394	B	Escherichia coli	ST131	O25b:H4	None	Europe	Wales	2013	aac(3)-IId-like,aadA2	mph(A)	sul1	dfrA12	-	catA1-like	blaTEM-1B	-	-	-	-	PRJNA729115	SAMN19110984	SRR14519536	This study
BA417	B	Escherichia coli	ST131	O25b:H4	fimH322	Europe	Wales	2013	strA,strB	-	sul2	dfrA8	-	catA1-like	blaTEM-1B	-	-	-	-	PRJNA729115	SAMN19110988	SRR14519442	This study
BA575	B	Escherichia coli	ST131	O25b:H4	None	Europe	Wales	2013	-	-	-	-	-	-	-	-	-	-	-	PRJNA729115	SAMN19111010	SRR14519418	This study
BA68	B	Escherichia coli	ST131	O25b:H4	fimH22	Europe	Wales	2013	-	-	-	-	-	-	-	-	-	-	-	PRJNA729115	SAMN19111013	SRR14519415	This study
BA694	B	Escherichia coli	ST131	O25b:H4	fimH322	Europe	Wales	2013	strA,strB-like	-	sul2	dfrA8	tet(A)	catA1-like	blaTEM-1B	-	-	-	-	PRJNA729115	SAMN19111014	SRR14519493	This study
BA901	B	Escherichia coli	ST131	O25b:H4	fimH22	Europe	Wales	2014	-	-	-	-	-	-	-	-	-	-	-	PRJNA729115	SAMN19111021	SRR14519486	This study
CD249	B	Escherichia coli	ST131	O25b:H4	fimH22	North America	United States	2005	-	-	-	-	-	-	-	-	-	-	-	PRJNA211153	SAMN02228453	SRS456855	24345742
CD400	B	Escherichia coli	ST131	O25b:H4	fimH22	North America	United States	1992	-	-	-	-	-	-	-	-	-	-	-	PRJNA211153	SAMN02228455	SRS456857	24345742
CD466	B	Escherichia coli	ST131	O25b:H4	fimH22	North America	United States	1990	-	-	-	-	-	-	-	-	-	-	-	PRJNA211153	SAMN02228456	SRS456858	24345742
CD467	B	Escherichia coli	ST131	O25b:H4	fimH22	North America	United States	2009	-	-	-	-	-	-	-	-	-	-	-	PRJNA211153	SAMN02228457	SRS456859	24345742
CD471	B	Escherichia coli	ST131	O25b:H4	fimH22	North America	United States	1967	-	-	-	-	-	-	-	-	-	-	-	PRJNA211153	SAMN02228458	SRS456860	24345742
CD505	B	Escherichia coli	ST131	O25b:H4	fimH22	North America	United States	1983	aadA1,strA,strB	-	sul1	-	-	-	-	-	-	-	-	PRJNA211153	SAMN02228459	SRS456861	24345742
G132	B	Escherichia coli	ST131	O25b:H4	fimH22	North America	United States	2010	-	-	-	-	-	-	-	-	-	-	-	PRJNA211153	SAMN02228461	SRS456863	24345742
G199	B	Escherichia coli	ST131	O25b:H4	fimH30	North America	United States	2010	-	-	-	-	-	-	-	-	-	-	-	PRJNA211153	SAMN02228463	SRS456865	24345742
G216	B	Escherichia coli	ST131	O25b:H4	fimH22	North America	United States	2010	-	-	-	-	-	-	-	-	-	-	-	PRJNA211153	SAMN02228465	SRS456867	24345742
H061	B	Escherichia coli	ST131	O25b:H4	fimH22	North America	United States	2011	-	-	-	-	-	-	blaTEM-1B	-	-	-	-	PRJNA211153	SAMN02228469	SRS456871	24345742
H17	B	Escherichia coli	ST131	O25b:H4	fimH27	North America	United States	1985	aph(3')-Ia,strA,strB-like	-	sul1-like,sul2	-	tet(B)	-	blaTEM-1B	-	-	-	-	PRJNA211153	SAMN02228470	SRS456872	24345742
HVM1147	B	Escherichia coli	ST131	O25b:H4	fimH22	Europe	Spain	2010	-	-	-	-	-	-	-	-	-	-	-	PRJEB2968	SAMEA1486670	ERR161318	24706808
HVM2044	B	Escherichia coli	ST131	O25b:H4	fimH22	Europe	Spain	2010	aadA1,aadA2	-	sul3	dfrA12	tet(A)	cmlA1-like	blaTEM-1C	-	-	-	-	PRJEB2968	SAMEA1486626	ERR161323	24706808
HVM2289	B	Escherichia coli	ST131	O25b:H4	fimH22	Europe	Spain	2010	aadA1,aadA2	-	sul3	dfrA12	tet(A)	cmlA1-like	blaTEM-1C	-	-	-	-	PRJEB2968	SAMEA1486663	ERR161325	24706808
HVM277	B	Escherichia coli	ST131	O25b:H4	fimH22	Europe	Spain	2010	-	-	-	-	tet(A)	-	blaTEM-1C	-	-	-	-	PRJEB2968	SAMEA1486672	ERR161315	24706808
HVM52	B	Escherichia coli	ST131	O25b:H-	fimH22	Europe	Spain	2010	-	-	-	-	tet(A)-like	-	blaTEM-1C	-	-	-	-	PRJEB2968	SAMEA1486674	ERR161308	24706808
JJ1897	B	Escherichia coli	ST131	O25b:H4	fimH22	North America	United States	2004	aadA1,aadA5	-	sul1	dfrA17	-	cmlA1-like	blaTEM-1B	-	-	-	-	PRJNA211153	SAMN02228471	SRS456873	24345742
JJ1999	B	Escherichia coli	ST131	O25b:H4	fimH22	Asia	India	2007	-	-	-	-	-	-	-	-	-	-	-	PRJNA211153	SAMN02228454	SRS456856	24345742
JJ2087	B	Escherichia coli	ST131	O25b:H4	fimH22	North America	United States	2003	aac(3)-IIa	-	sul1	dfrA29	-	-	blaOXA-2,blaTEM-1A-like	-	-	-	-	PRJNA211153	SAMN02228486	SRS456888	24345742
JMI025	B	Escherichia coli	ST131	O25b:H4	fimH31	North America	United States	2000	-	-	-	-	-	-	-	-	-	-	-	PRJNA211153	SAMN02228474	SRS456876	24345742
N13/1/75	B	Escherichia coli	ST131	O25b:H4	fimH22	Oceania	Australia	2013	-	-	-	-	-	-	-	-	-	-	-	PRJNA627752	SAMN14686256	SRR11608161	32983008
Q13/1/80	B	Escherichia coli	ST131	O25b:H4	fimH22	Oceania	Australia	2013	aadA2,aph(3')-Ia,strA,strB	-	sul1,sul2	dfrA12	tet(A),tet(B)	catA1-like	blaTEM-1B	-	-	-	-	PRJNA627752	SAMN14686254	SRR11608173	32983008
S104EC	B	Escherichia coli	ST131	O25b:H4	fimH22	Oceania	Australia	2008	-	-	-	-	-	-	-	-	-	-	-	PRJEB2968	SAMEA1486667	ERR161267	24706808
S105EC	B	Escherichia coli	ST131	O25b:H4	fimH22	Oceania	Australia	2008	-	-	-	-	-	-	-	-	-	-	-	PRJEB2968	SAMEA1486587	ERR161268	24706808
S114EC	B	Escherichia coli	ST131	O25b:H4	fimH22	Oceania	Australia	2011	-	-	-	-	-	-	-	-	-	-	-	PRJEB2968	SAMEA1486661	ERR161277	24706808
S128EC	B	Escherichia coli	ST131	O25b:H4	fimH22	North America	Canada	2004	aadA1	-	sul1	dfrA1	tet(A)	-	blaSHV-2-like	-	-	-	-	PRJEB2968	SAMEA1486636	ERR161291	24706808
S13/1/53	B	Escherichia coli	ST131	O25b:H4	fimH22	Oceania	Australia	2013	-	-	-	-	-	-	-	-	-	-	-	PRJNA627752	SAMN14686260	SRR11608157	32983008
S19EC	B	Escherichia coli	ST131	O25b:H4	fimH22	Europe	United Kingdom	2009	aadA1	-	sul2	dfrA1	tet(B)	-	blaTEM-1A	-	-	-	-	PRJEB2968	SAMEA1486631	ERR161241	24706808
S21EC	B	Escherichia coli	ST131	O25b:H4	fimH22	Europe	United Kingdom	2009	aadA2	mph(A)	sul1	dfrA12	-	catA1-like	blaTEM-1B-like	-	-	-	-	PRJEB2968	SAMEA1486650	ERR161242	24706808
S22EC	B	Escherichia coli	ST131	O25b:H4	fimH22	Europe	United Kingdom	2009	-	-	-	-	-	-	-	-	-	-	-	PRJEB2968	SAMEA1486633	ERR161243	24706808
S24EC	B	Escherichia coli	ST131	O25b:H4	fimH22	Europe	United Kingdom	2009	-	-	-	-	-	-	-	-	-	-	-	PRJEB2968	SAMEA1486588	ERR161244	24706808
S32EC	B	Escherichia coli	ST131	O25b:H4	fimH22	Europe	United Kingdom	2007	-	-	-	-	-	-	-	-	-	-	-	PRJEB2968	SAMEA1486601	ERR161301	24706808
S6EC	B	Escherichia coli	ST131	O25b:H4	fimH22	Europe	United Kingdom	2007	strA-like,strB	-	sul2	dfrA14-like	tet(A),tet(B)	-	blaTEM-1B	-	-	-	-	PRJEB2968	SAMEA1486662	ERR161299	24706808
S79EC	B	Escherichia coli	ST131	O25b:H4	fimH22	Oceania	Australia	2009	-	-	-	-	-	-	blaCMY-2	-	-	-	-	PRJEB2968	SAMEA1486627	ERR161305	24706808
SaT040	B	Escherichia coli	ST131	O25b:H4	fimH22	North America	United States	2007	-	-	-	-	-	-	-	-	-	-	-	PRJNA211153	SAMN02228496	SRS456898	24345742
SaT142	B	Escherichia coli	ST131	O25b:H4	fimH22	North America	United States	2003	-	-	-	-	-	-	-	-	-	-	-	PRJNA211153	SAMN02228498	SRS456900	24345742
ZH063	B	Escherichia coli	ST131	O25b:H4	fimH22	North America	Canada	2002	-	-	-	-	-	-	-	-	-	-	-	PRJNA211153	SAMN02228503	SRS456905	-
ZH071	B	Escherichia coli	ST131	O25b:H4	fimH94	North America	Canada	2002	-	-	-	-	-	-	-	-	-	-	-	PRJNA211153	SAMN02228504	SRS456906	-
BA1585	C/H30	Escherichia coli	ST131	O25b:H4	fimH30	Europe	Wales	2014	aadA5	mph(A)	sul1	dfrA17	-	-	blaTEM-1B	-	-	-	-	PRJNA729115	SAMN19110935	SRR14519467	This study
C001	C/H30	Escherichia coli	ST131	O25b:H4	fimH30	North America	United States	2001	-	-	-	-	-	-	-	-	-	-	-	PRJNA211153	SAMN02228452	SRS456854	24345742
CD306	C/H30	Escherichia coli	ST131	O25b:H4	fimH30	North America	United States	2002	aadA5	-	sul1	dfrA17	-	-	blaTEM-1B	-	-	-	-	PRJNA211153	SAMN02228510	SRS456912	24345742
G213	C/H30	Escherichia coli	ST131	O25b:H4	fimH30	North America	United States	2010	aadA5	-	-	dfrA17	-	-	blaTEM-1B	-	-	-	-	PRJNA211153	SAMN02228464	SRS456866	24345742
4/4	C1/H30R	Escherichia coli	ST131	O25b:H4	fimH30	Europe	Sweden	2009	aadA5,strA,strB	mph(A)	sul1,sul2	dfrA17	tet(A)	-	blaCTX-M-27,blaTEM-1B	-	-	-	-	PRJNA413669	SAMN07760938	-	30745391
BA1110	C1/H30R	Escherichia coli	ST131	O25b:H4	fimH30	Europe	Wales	2014	aadA5,strA,strB-like	mph(A)	sul1,sul2	dfrA17	tet(A)	-	blaCTX-M-27,blaTEM-1A	-	-	-	-	PRJNA729115	SAMN19110869	SRR14519567	This study
BA1347	C1/H30R	Escherichia coli	ST131	O25b:H4	fimH30	Europe	Wales	2014	aadA5,strA,strB-like	mph(A)	sul1,sul2	dfrA17	tet(A)	-	blaTEM-1B	-	-	-	-	PRJNA729115	SAMN19110896	SRR14519494	This study
BA1441	C1/H30R	Escherichia coli	ST131	O25b:H4	fimH30	Europe	Wales	2014	aac(3)-IId-like	-	-	dfrA17	-	-	blaTEM-1B	-	-	-	-	PRJNA729115	SAMN19110912	SRR14519524	This study
BA1458	C1/H30R	Escherichia coli	ST131	O25b:H4	fimH30	Europe	Wales	2014	aac(3)-IId-like,strA,strB-like	-	sul2	-	-	-	blaTEM-1B-like	-	-	-	-	PRJNA729115	SAMN19110916	SRR14519520	This study
BA1570	C1/H30R	Escherichia coli	ST131	O25b:H4	fimH30	Europe	Wales	2014	aadA5,strA,strB-like	mph(A)	sul1,sul2	dfrA17	tet(A)	-	blaTEM-1B	-	-	-	-	PRJNA729115	SAMN19110932	SRR14519502	This study
BA1606	C1/H30R	Escherichia coli	ST131	O25b:H4	fimH30	Europe	Wales	2014	-	-	-	-	-	-	-	-	-	-	-	PRJNA729115	SAMN19110939	SRR14519462	This study
BA164	C1/H30R	Escherichia coli	ST131	O25b:H4	fimH30	Europe	Wales	2013	aadA5	-	-	-	-	-	-	-	-	-	-	PRJNA729115	SAMN19110941	SRR14519460	This study
BA2056	C1/H30R	Escherichia coli	ST131	O25b:H4	fimH30	Europe	Wales	2014	-	-	-	-	-	-	blaCTX-M-27	-	-	-	-	PRJNA729115	SAMN19110953	SRR14519447	This study
BA2082	C1/H30R	Escherichia coli	ST131	O25b:H4	fimH30	Europe	Wales	2014	aadA5,strA,strB-like	-	sul1,sul2	dfrA17	tet(A)	-	blaCTX-M-27	-	-	-	-	PRJNA729115	SAMN19110961	SRR14519561	This study
BA2097	C1/H30R	Escherichia coli	ST131	O25b:H4	fimH30	Europe	Wales	2014	aadA5,strA,strB-like	mph(A)	sul1,sul2	dfrA17	tet(A)	-	blaTEM-1B	-	-	-	-	PRJNA729115	SAMN19110965	SRR14519557	This study
BA2133	C1/H30R	Escherichia coli	ST131	O25b:H4	fimH30	Europe	Wales	2014	aac(3)-IId-like,strA,strB-like	-	sul2	-	-	-	blaTEM-1B-like	-	-	-	-	PRJNA729115	SAMN19110974	SRR14519547	This study
BA397	C1/H30R	Escherichia coli	ST131	O25b:H4	fimH30	Europe	Wales	2013	aadA5	-	sul1	dfrA17	-	-	blaTEM-34	-	-	-	-	PRJNA729115	SAMN19110985	SRR14519535	This study
BA418	C1/H30R	Escherichia coli	ST131	O25b:H4	fimH30	Europe	Wales	2013	strA,strB-like	mph(A)	sul2	-	tet(A)	-	blaTEM-1B	-	-	-	-	PRJNA729115	SAMN19110989	SRR14519441	This study
BA655	C1/H30R	Escherichia coli	ST131	O25b:H4	fimH30	Europe	Wales	2013	aadA5,strA,strB-like	mph(A)	sul1,sul2	dfrA17	tet(A)	-	blaTEM-1B	-	-	-	-	PRJNA729115	SAMN19111011	SRR14519417	This study
CU758	C1/H30R	Escherichia coli	ST131	O25b:H4	fimH30	North America	United States	2009	-	-	-	-	-	-	-	-	-	-	-	PRJNA211153	SAMN02228460	SRS456862	24345742
CU799	C1/H30R	Escherichia coli	ST131	O25b:H4	fimH30	North America	United States	2008	aadA5,strA,strB-like	-	-	dfrA17	-	-	blaTEM-1B	-	-	-	-	PRJNA211153	SAMN02228522	SRS456924	24345742
G150	C1/H30R	Escherichia coli	ST131	O25b:H4	fimH30	North America	United States	2010	-	-	-	-	-	-	-	-	-	-	-	PRJNA211153	SAMN02228462	SRS456864	24345742
H003	C1/H30R	Escherichia coli	ST131	O25b:H4	fimH30	North America	United States	2010	aadA5,strA,strB-like	mph(A)-like	sul1,sul2	dfrA17	tet(A)	-	-	-	-	-	-	PRJNA211153	SAMN02228466	SRS456868	24345742
H006	C1/H30R	Escherichia coli	ST131	O25b:H4	fimH30	North America	United States	2010	-	-	-	-	-	-	-	-	-	-	-	PRJNA211153	SAMN02228467	SRS456869	24345742
H016	C1/H30R	Escherichia coli	ST131	O25b:H4	fimH30	North America	United States	2010	-	-	-	-	-	-	blaTEM-1B	-	-	-	-	PRJNA211153	SAMN02228468	SRS456870	24345742
HVM3189	C1/H30R	Escherichia coli	ST131	O25b:H4	fimH30	Europe	Spain	2010	aac(3)-IId-like,aadA5,strA,strB-like	mph(A)	sul1,sul2	-	tet(A)	-	blaTEM-1B	-	-	-	-	PRJEB2968	SAMEA1486675	ERR161329	24706808
HVM5	C1/H30R	Escherichia coli	ST131	O25b:H4	fimH30	Europe	Spain	2010	-	-	-	-	-	-	-	-	-	-	-	PRJEB2968	SAMEA1486614	ERR161306	24706808
HVM826	C1/H30R	Escherichia coli	ST131	O25b:H4	fimH30	Europe	Spain	2010	-	-	-	-	-	-	blaTEM-1A-like	-	-	-	-	PRJEB2968	SAMEA1486589	ERR161316	24706808
HVR2496	C1/H30R	Escherichia coli	ST131	O25b:H4	fimH30	Europe	Spain	2010	-	-	-	-	-	-	blaTEM-1B	-	-	-	-	PRJEB2968	SAMEA1486583	ERR161326	24706808
HVR83	C1/H30R	Escherichia coli	ST131	O25b:H4	fimH30	Europe	Spain	2010	aadA5,strA,strB-like	mph(A)	sul1,sul2	dfrA17-like	tet(A)	-	blaTEM-1B-like	-	-	-	-	PRJEB2968	SAMEA1486611	ERR161311	24706808
JJ2193	C1/H30R	Escherichia coli	ST131	O25b:H4	fimH30	North America	United States	2008	-	-	-	-	-	-	blaTEM-1B	-	-	-	-	PRJNA211153	SAMN02228488	SRS456890	24345742
JJ2550	C1/H30R	Escherichia coli	ST131	O25b:H4	fimH30	North America	United States	2007	aac(3)-IId-like,aadA5,strA,strB-like	-	sul1-like	dfrA17	tet(A)-like	-	blaTEM-1A	-	-	-	-	PRJNA211153	SAMN02228539	SRS456941	24345742
JMI268	C1/H30R	Escherichia coli	ST131	O25b:H4	fimH30	North America	United States	2006	-	-	-	-	-	-	-	-	-	-	-	PRJNA211153	SAMN02228475	SRS456877	24345742
MNCRE44	C1/H30R	Escherichia coli	ST131	O25b:H4	fimH30	North America	United States	2012	aadA1,strA,strB	-	sul2	-	-	-	blaKPC-3,blaSHV-12,blaOXA-9,blaTEM-1A	aac(6')Ib-cr	-	-	-	PRJNA272863	SAMN03287565	SRS837412	25858844
MS10898	C1/H30R	Escherichia coli	ST131	O25b:H4	fimH30	Oceania	Australia	2007	-	-	-	-	-	-	blaTEM-1B	-	-	-	-	PRJNA627752	SAMN14686266	SRR11608169	32983008
MS10899	C1/H30R	Escherichia coli	ST131	O25b:H4	fimH30	Oceania	Australia	2009	aadA5	-	sul1	dfrA17	-	-	-	-	-	-	-	PRJNA627752	SAMN14686267	SRR11608168	32983008
MS10900	C1/H30R	Escherichia coli	ST131	O25b:H4	fimH30	Oceania	Australia	2008	aac(3)-IId-like,aadA5,strA,strB-like	mph(A)	sul1,sul2	dfrA17	tet(A)	-	blaTEM-1B	-	-	-	-	PRJNA627752	SAMN14686268	SRR11608167	32983008
MS10901	C1/H30R	Escherichia coli	ST131	O25b:H4	fimH30	Oceania	Australia	2007	-	-	-	-	-	-	blaTEM-1B-like	-	-	-	-	PRJNA627752	SAMN14686269	SRR11608166	32983008
MS10902	C1/H30R	Escherichia coli	ST131	O25b:H4	fimH30	Oceania	Australia	2005	aac(3)-IId-like,aadA5,strA,strB-like	mph(A)	sul1,sul2	dfrA17	tet(A)	-	blaCTX-M-14,blaTEM-1B	-	-	-	-	PRJNA627752	SAMN14686270	SRR11608165	32983008
MS10903	C1/H30R	Escherichia coli	ST131	O25b:H4	fimH30	Oceania	Australia	2005	aac(3)-IId-like,aadA5,strA,strB-like	mph(A)	sul1,sul2	dfrA17	tet(A)	-	blaCTX-M-14,blaTEM-1B	-	-	-	-	PRJNA627752	SAMN14686271	SRR11608164	32983008
MS10908	C1/H30R	Escherichia coli	ST131	O-:H4	fimH30	Oceania	Australia	2009	aac(3)-IId-like	-	-	-	-	-	blaTEM-1B	-	-	-	-	PRJNA627752	SAMN14686272	SRR11608163	32983008
MS2493	C1/H30R	Escherichia coli	ST131	O25b:H4	fimH30	Oceania	Australia	2007	aadA5,strA,strB-like	mph(A)	sul1,sul2	dfrA17	tet(A)	-	blaTEM-1B	-	-	-	-	PRJEB2968	SAMEA1486625	ERR161253	24706808
MVAST014	C1/H30R	Escherichia coli	ST131	O25b:H4	fimH30	North America	United States	2010	aac(3)-IId-like	-	-	-	-	-	blaTEM-1B	-	-	-	-	PRJNA211153	SAMN02228476	SRS456878	-
MVAST038	C1/H30R	Escherichia coli	ST131	O25b:H4	fimH30	North America	United States	2010	-	-	-	-	-	-	-	-	-	-	-	PRJNA211153	SAMN02228478	SRS456880	-
MVAST084	C1/H30R	Escherichia coli	ST131	O25b:H4	fimH30	North America	United States	2010	-	-	-	-	-	-	-	-	-	-	-	PRJNA211153	SAMN02228491	SRS456893	-
MVAST131	C1/H30R	Escherichia coli	ST131	O25b:H4	fimH30	North America	United States	2010	-	-	-	-	-	-	-	-	-	-	-	PRJNA211153	SAMN02228492	SRS456894	-
MVAST158	C1/H30R	Escherichia coli	ST131	O25b:H4	fimH30	North America	United States	2010	-	-	-	-	-	-	-	-	-	-	-	PRJNA211153	SAMN02228493	SRS456895	-
MVAST179	C1/H30R	Escherichia coli	ST131	O25b:H4	fimH30	North America	United States	2010	-	-	-	-	-	-	-	-	-	-	-	PRJNA211153	SAMN02228495	SRS456897	-
N13/4/125	C1/H30R	Escherichia coli	ST131	O25b:H4	fimH30	Oceania	Australia	2013	aadA5,strA,strB-like	-	sul1,sul2	dfrA17	tet(A)	-	blaCTX-M-27	-	-	-	-	PRJNA627752	SAMN14686261	SRR11608156	32983008
P146EC	C1/H30R	Escherichia coli	ST131	O25b:H4	fimH30	Europe	Spain	2011	aac(3)-IId-like,aadA5,strA,strB-like	-	sul2	dfrA17	-	-	blaTEM-1C-like	-	-	-	-	PRJEB2968	SAMEA1486623	ERR161313	24706808
P189EC	C1/H30R	Escherichia coli	ST131	O25b:H4	fimH30	Europe	Spain	2011	aac(3)-IId-like,aadA5	-	sul1	dfrA17	-	-	blaTEM-1B	-	-	-	-	PRJEB2968	SAMEA1486647	ERR161314	24706808
P50EC	C1/H30R	Escherichia coli	ST131	O25b:H4	fimH30	Europe	Spain	2011	-	-	-	-	-	-	blaTEM-1B	-	-	-	-	PRJEB2968	SAMEA1486591	ERR161307	24706808
P53EC	C1/H30R	Escherichia coli	ST131	O25b:H4	fimH30	Europe	Spain	2011	aadA5,strA,strB-like	mph(A)	sul1,sul2	dfrA17	tet(A)	-	blaTEM-1A-like	-	-	-	-	PRJEB2968	SAMEA1486645	ERR161309	24706808
P56EC	C1/H30R	Escherichia coli	ST131	O25b:H4	fimH30	Europe	Spain	2011	aadA5,strA,strB-like	mph(A)	sul1,sul2	dfrA17	tet(A)	catB3-like	blaOXA-1,blaTEM-1B	aac(6')Ib-cr	-	ARR-3	-	PRJEB2968	SAMEA1486621	ERR161310	24706808
S100EC	C1/H30R	Escherichia coli	ST131	O25b:H4	fimH30	Oceania	Australia	2009	aadA5,strA,strB-like	mph(A)	sul1,sul2	dfrA17	tet(A)	-	blaCTX-M-27	-	-	-	-	PRJEB2968	SAMEA1486600	ERR161263	24706808
S102EC	C1/H30R	Escherichia coli	ST131	O25b:H4	fimH30	Oceania	Australia	2010	-	-	-	-	-	-	blaCTX-M-3,blaTEM-1B-like	aac(6')Ib-cr	-	-	fosA	PRJEB2968	SAMEA1486606	ERR161265	24706808
S107EC	C1/H30R	Escherichia coli	ST131	O25b:H4	fimH30	Oceania	Australia	2010	aadA5,strA,strB-like	mph(A)	sul1,sul2	dfrA17	tet(A)	-	blaCTX-M-27	-	-	-	-	PRJEB2968	SAMEA1486616	ERR161270	24706808
S108EC	C1/H30R	Escherichia coli	ST131	O25b:H4	fimH30	Oceania	Australia	2009	aadA5,strA,strB-like	mph(A)	sul1,sul2	dfrA17	tet(A)	-	blaCTX-M-27	-	-	-	-	PRJEB2968	SAMEA1486644	ERR161271	24706808
S110EC	C1/H30R	Escherichia coli	ST131	O25b:H4	fimH30	Oceania	Australia	2009	aadA5,strA,strB-like	mph(A)	sul1,sul2	dfrA17	tet(A)	-	blaCTX-M-3,blaTEM-1B-like	aac(6')Ib-cr	-	-	fosA	PRJEB2968	SAMEA1486658	ERR161273	24706808
S112EC	C1/H30R	Escherichia coli	ST131	O25b:H4	fimH30	Oceania	Australia	2009	aadA5,strA,strB-like	mph(A)	sul1,sul2	dfrA17	tet(A)	-	blaCTX-M-3,blaTEM-1B-like	-	-	-	fosA	PRJEB2968	SAMEA1486640	ERR161275	24706808
S116EC	C1/H30R	Escherichia coli	ST131	O25b:H4	fimH30	Europe	United Kingdom	2011	aac(3)-IId-like	-	-	-	-	-	blaTEM-1B	-	-	-	-	PRJEB2968	SAMEA1486612	ERR161279	24706808
S117EC	C1/H30R	Escherichia coli	ST131	O25b:H4	fimH30	Europe	United Kingdom	2011	-	-	-	-	-	-	blaTEM-1B-like	-	-	-	-	PRJEB2968	SAMEA1486641	ERR161280	24706808
S135EC	C1/H30R	Escherichia coli	ST131	O25b:H4	fimH30	North America	Canada	2005	aac(3)-IId-like,aadA5,strA,strB-like	mph(A)	sul1,sul2	dfrA17	tet(A)	-	blaCTX-M-14,blaTEM-1B	-	-	-	-	PRJEB2968	SAMEA1486666	ERR161298	24706808
S92EC	C1/H30R	Escherichia coli	ST131	O25b:H4	fimH30	Oceania	New Zealand	2009	aadA5	mph(A)	sul1	dfrA17	-	-	blaTEM-1B	-	-	-	-	PRJEB2968	SAMEA1486582	ERR161255	24706808
S95EC	C1/H30R	Escherichia coli	ST131	O25b:H4	fimH30	Oceania	New Zealand	2009	aac(3)-IId-like	-	-	-	-	-	blaTEM-1B	-	-	-	-	PRJEB2968	SAMEA1486613	ERR161258	24706808
SaT049	C1/H30R	Escherichia coli	ST131	O25b:H4	fimH30	North America	United States	2007	-	-	-	-	-	-	-	-	-	-	-	PRJNA211153	SAMN02228497	SRS456899	24345742
SaT158	C1/H30R	Escherichia coli	ST131	O25b:H4	fimH30	North America	United States	2003	-	-	-	-	-	-	-	-	-	-	-	PRJNA211153	SAMN02228499	SRS456901	24345742
U024	C1/H30R	Escherichia coli	ST131	O25b:H4	fimH30	North America	United States	2010	-	-	-	-	-	-	-	-	-	-	-	PRJNA211153	SAMN02228501	SRS456903	24345742
U12A	C1/H30R	Escherichia coli	ST131	O25b:H4	fimH30	North America	United States	2012	aac(3)-IId,aadA5,strA,strB	mph(A)	sul1,sul2	dfrA17	tet(A)	-	blaTEM-1B	-	-	-	-	PRJNA516746	SAMN10817475	SRS4306338	31409795
U13A	C1/H30R	Escherichia coli	ST131	O25b:H4	fimH30	North America	United States	2013	aadA5,strA,strB	mph(A)	sul1,sul2	dfrA17	tet(A)	-	blaTEM-1B	-	-	-	-	PRJNA516747	SAMN10817700	SRS4306339	31409795
U14A	C1/H30R	Escherichia coli	ST131	O25b:H4	fimH30	North America	United States	2014	aadA5,strA,strB	mph(A)	sul1,sul2	dfrA17	tet(A)	-	blaTEM-1B	-	-	-	-	PRJNA516748	SAMN10836813	SRS4306357	31409795
U15A	C1/H30R	Escherichia coli	ST131	O25b:H4	fimH30	North America	United States	2015	aadA5,strA,strB	mph(A)	sul1,sul2	dfrA17	tet(A)	-	blaTEM-1B	-	-	-	-	PRJNA516749	SAMN10837069	SRS4310420	31409795
ZH164	C1/H30R	Escherichia coli	ST131	O25b:H4	fimH30	North America	Canada	2004	strA,strB-like	-	sul2	-	-	-	-	-	-	-	-	PRJNA211153	SAMN02228505	SRS456907	24345742
ZH193	C1/H30R	Escherichia coli	ST131	O25b:H4	fimH30	North America	Canada	2004	aadA5,strA,strB	mph(A)	sul1,sul2	dfrA17	tet(A)	-	-	-	-	-	-	PRJNA307507	SAMN04381846	-	27390780
2/0	C2/H30Rx	Escherichia coli	ST131	O25b:H4	fimH30	Europe	Sweden	2009	aadA5	mph(A)	sul1	dfrA17	tet(B)-like	-	blaTEM-1B	-	-	-	-	PRJNA413669	SAMN07760925	-	30745391
4/0	C2/H30Rx	Escherichia coli	ST131	O25b:H4	fimH30	Europe	Sweden	2009	aac(3)-IIa,aadA5	mph(A)	sul1	dfrA17	tet(A)	catB3-like	blaCTX-M-15,blaOXA-1	aac(6')Ib-cr	-	-	-	PRJNA413669	SAMN07760930	-	30745391
4/1-1	C2/H30Rx	Escherichia coli	ST131	O25b:H4	fimH30	Europe	Sweden	2009	aph(3')-Ia,aadA2	mph(A)	sul1	dfrA17	tet(A)	catB3-like	blaCTX-M-15,blaOXA-1,blaTEM-1B	aac(6')Ib-cr	-	-	-	PRJNA413669	SAMN07760931	-	30745391
B36EC	C2/H30Rx	Escherichia coli	ST131	O25b:H4	fimH30	Oceania	Australia	2007	aadA5	mph(A)-like	sul1	dfrA17	tet(A)	catB3-like	blaCTX-M-15,blaOXA-1	aac(6')Ib-cr	-	-	-	PRJEB2968	SAMEA1486609	ERR161254	24706808
BA108	C2/H30Rx	Escherichia coli	ST131	O25b:H4	fimH30	Europe	Wales	2013	aadA5	mph(A)	sul1	dfrA17	tet(A)	catB3-like	blaOXA-1	aac(6')Ib-cr	-	-	-	PRJNA729115	SAMN19110868	SRR14519482	This study
BA115	C2/H30Rx	Escherichia coli	ST131	O25b:H4	fimH30	Europe	Wales	2013	-	-	-	-	-	catB3-like	blaOXA-1	aac(6')Ib-cr	-	-	-	PRJNA729115	SAMN19110873	SRR14519481	This study
BA116	C2/H30Rx	Escherichia coli	ST131	O25b:H4	fimH30	Europe	Wales	2013	aadA5	mph(A)	sul1	dfrA17	-	-	blaCTX-M-15,blaTEM-1B-like	-	-	-	-	PRJNA729115	SAMN19110874	SRR14519480	This study
BA1165	C2/H30Rx	Escherichia coli	ST131	O25b:H4	fimH30	Europe	Wales	2014	-	-	-	dfrA17	-	-	-	-	-	-	-	PRJNA729115	SAMN19110875	SRR14519476	This study
BA1293	C2/H30Rx	Escherichia coli	ST131	O25b:H4	fimH30	Europe	Wales	2014	aadA5,strA-like	mph(A)-like	sul1,sul2	dfrA17	tet(A)	catB3-like	blaCTX-M-15,blaOXA-1-like	aac(6')Ib-cr	-	-	-	PRJNA729115	SAMN19110887	SRR14519413	This study
BA1295	C2/H30Rx	Escherichia coli	ST131	O25b:H4	fimH30	Europe	Wales	2014	aadA2	-	sul1	dfrA12	tet(A)	catB3-like	blaCTX-M-15,blaOXA-1	aac(6')Ib-cr	-	-	-	PRJNA729115	SAMN19110888	SRR14519412	This study
BA133	C2/H30Rx	Escherichia coli	ST131	O25b:H4	fimH30	Europe	Wales	2013	aac(3)-IId-like	-	-	-	-	catA1-like,catB3-like	blaCTX-M-15,blaOXA-1,blaTEM-1B-like	aac(6')Ib-cr	-	-	-	PRJNA729115	SAMN19110892	SRR14519478	This study
BA1353	C2/H30Rx	Escherichia coli	ST131	O25b:H4	fimH30	Europe	Wales	2014	aac(3)-IIa-like	-	-	dfrA1	-	catB3-like	blaCTX-M-15,blaOXA-1	aac(6')Ib-cr	-	-	-	PRJNA729115	SAMN19110897	SRR14519477	This study
BA1355	C2/H30Rx	Escherichia coli	ST131	O25b:H4	fimH30	Europe	Wales	2014	aadA5	mph(A)	sul1	dfrA17	-	catB3-like	blaCTX-M-15,blaOXA-1	aac(6')Ib-cr	-	-	-	PRJNA729115	SAMN19110898	SRR14519475	This study
BA1368	C2/H30Rx	Escherichia coli	ST131	O25b:H4	fimH30	Europe	Wales	2014	aac(3)-IIa-like,aadA5	mph(A)	sul1	dfrA17	tet(A)	catB3-like	blaCTX-M-15,blaOXA-1	-	-	-	-	PRJNA729115	SAMN19110899	SRR14519474	This study
BA1387	C2/H30Rx	Escherichia coli	ST131	O25b:H4	fimH30	Europe	Wales	2014	strA,strB	-	sul2-like	dfrA14-like	tet(A)	catB3-like	blaCTX-M-15,blaOXA-1,blaTEM-1B	aac(6')Ib-cr	-	-	-	PRJNA729115	SAMN19110900	SRR14519473	This study
BA1391	C2/H30Rx	Escherichia coli	ST131	O25b:H4	fimH30	Europe	Wales	2014	aadA2	mph(A)	sul1	dfrA12	-	-	blaCTX-M-15,blaOXA-1-like	-	-	-	-	PRJNA729115	SAMN19110902	SRR14519471	This study
BA1397	C2/H30Rx	Escherichia coli	ST131	O25b:H4	fimH30	Europe	Wales	2014	aadA5	mph(A)	sul1	dfrA17	tet(A)	catB3-like	blaCTX-M-15,blaOXA-1	aac(6')Ib-cr	-	-	-	PRJNA729115	SAMN19110904	SRR14519469	This study
BA1404	C2/H30Rx	Escherichia coli	ST131	O25b:H4	fimH30	Europe	Wales	2014	aadA5	mph(A)	sul1	dfrA17	-	catB3-like	blaCTX-M-15,blaOXA-1	aac(6')Ib-cr-like	-	-	-	PRJNA729115	SAMN19110905	SRR14519468	This study
BA1422	C2/H30Rx	Escherichia coli	ST131	O25b:H4	fimH30	Europe	Wales	2014	aac(3)-IIa-like,aadA5,strA,strB	-	sul1-like,sul2	dfrA17	tet(B)	-	blaCTX-M-15,blaOXA-1-like,blaTEM-1B	-	-	-	-	PRJNA729115	SAMN19110909	SRR14519527	This study
BA1435	C2/H30Rx	Escherichia coli	ST131	O25b:H4	fimH30	Europe	Wales	2014	aadA5	-	sul1	dfrA17	tet(A)	catB3-like	blaCTX-M-15,blaOXA-1	aac(6')Ib-cr	-	-	-	PRJNA729115	SAMN19110911	SRR14519525	This study
BA1446	C2/H30Rx	Escherichia coli	ST131	O25b:H4	fimH30	Europe	Wales	2014	-	-	-	-	tet(A)	catB3-like	blaOXA-1	aac(6')Ib-cr	-	-	-	PRJNA729115	SAMN19110914	SRR14519522	This study
BA1447	C2/H30Rx	Escherichia coli	ST131	O25b:H4	fimH30	Europe	Wales	2014	aac(3)-IIa-like,aadA5	mph(A)	sul1	dfrA17	tet(A)	catB3-like	blaCTX-M-15-like,blaCTX-M-3-like,blaOXA-1	aac(6')Ib-cr	-	-	-	PRJNA729115	SAMN19110915	SRR14519521	This study
BA1490	C2/H30Rx	Escherichia coli	ST131	O25b:H4	fimH30	Europe	Wales	2014	strA,strB	-	sul2	dfrA14-like	tet(A)	catB3-like	blaCTX-M-15,blaOXA-1,blaTEM-1B	aac(6')Ib-cr	-	-	-	PRJNA729115	SAMN19110919	SRR14519516	This study
BA1496	C2/H30Rx	Escherichia coli	ST131	O25b:H4	fimH30	Europe	Wales	2014	-	-	-	dfrA17	tet(A)	catB3-like	blaCTX-M-15,blaOXA-1	aac(6')Ib-cr	-	-	-	PRJNA729115	SAMN19110920	SRR14519515	This study
BA1507	C2/H30Rx	Escherichia coli	ST131	O25b:H4	fimH30	Europe	Wales	2014	aadA5	-	sul1	dfrA17	tet(A)-like	catB3-like	blaCTX-M-15,blaOXA-1	aac(6')Ib-cr	-	-	-	PRJNA729115	SAMN19110921	SRR14519514	This study
BA1511	C2/H30Rx	Escherichia coli	ST131	O25b:H4	fimH30	Europe	Wales	2014	aac(3)-IIa-like,aadA5	mph(A)	sul1	dfrA17	tet(A)	catB3-like	blaCTX-M-15,blaOXA-1	aac(6')Ib-cr	-	-	-	PRJNA729115	SAMN19110923	SRR14519512	This study
BA1512	C2/H30Rx	Escherichia coli	ST131	O25b:H4	fimH30	Europe	Wales	2014	aac(3)-IIa-like,aadA5	mph(A)	sul1	dfrA17	tet(A)	catB3-like	blaCTX-M-15,blaOXA-1	aac(6')Ib-cr	-	-	-	PRJNA729115	SAMN19110924	SRR14519511	This study
BA1542	C2/H30Rx	Escherichia coli	ST131	O25b:H4	fimH30	Europe	Wales	2014	aadA5	mph(A)	sul1,sul2-like	dfrA17	-	-	blaCTX-M-15	-	-	-	-	PRJNA729115	SAMN19110926	SRR14519509	This study
BA1543	C2/H30Rx	Escherichia coli	ST131	O25b:H4	fimH30	Europe	Wales	2014	aac(3)-IIa-like	-	-	-	tet(A)	-	-	-	-	-	-	PRJNA729115	SAMN19110927	SRR14519508	This study
BA155	C2/H30Rx	Escherichia coli	ST131	O25b:H4	fimH30	Europe	Wales	-	aadA5-like	-	-	dfrA17	-	catB3-like	blaCTX-M-15,blaOXA-1	aac(6')Ib-cr,aac(6')Ib-cr-like	-	-	-	PRJNA729115	SAMN19110928	SRR14519506	This study
BA1553	C2/H30Rx	Escherichia coli	ST131	O25b:H4	fimH30	Europe	Wales	2014	aadA5	mph(A)	sul1	dfrA17	tet(A)	catB3-like	blaCTX-M-15,blaOXA-1	aac(6')Ib-cr	-	-	-	PRJNA729115	SAMN19110929	SRR14519505	This study
BA156	C2/H30Rx	Escherichia coli	ST131	O25b:H4	fimH30	Europe	Wales	2013	aadA5	mph(A)	sul1	dfrA17	tet(A)	catB3-like	blaCTX-M-15,blaOXA-1	aac(6')Ib-cr	-	-	-	PRJNA729115	SAMN19110930	SRR14519504	This study
BA1561	C2/H30Rx	Escherichia coli	ST131	O25b:H4	fimH30	Europe	Wales	2014	strA,strB	-	sul2	dfrA14-like	tet(A)	catB3-like	blaCTX-M-15,blaOXA-1,blaTEM-1B	aac(6')Ib-cr	-	-	-	PRJNA729115	SAMN19110931	SRR14519503	This study
BA1575	C2/H30Rx	Escherichia coli	ST131	O25b:H4	fimH30	Europe	Wales	2014	strA-like	-	sul2	-	-	-	blaTEM-1B	-	-	-	-	PRJNA729115	SAMN19110933	SRR14519501	This study
BA1581	C2/H30Rx	Escherichia coli	ST131	O25b:H4	fimH30	Europe	Wales	2014	aadA5-like	-	-	dfrA17	-	catB3-like	blaCTX-M-15,blaOXA-1	aac(6')Ib-cr	-	-	-	PRJNA729115	SAMN19110934	SRR14519500	This study
BA1588	C2/H30Rx	Escherichia coli	ST131	O25b:H4	fimH30	Europe	Wales	-	aac(3)-IIa-like,aadA5	mph(A)	sul1	dfrA17	tet(A)	catB3-like	blaCTX-M-15-like,blaOXA-1	aac(6')Ib-cr	-	-	-	PRJNA729115	SAMN19110936	SRR14519466	This study
BA1593	C2/H30Rx	Escherichia coli	ST131	O25b:H4	fimH30	Europe	Wales	2014	aac(3)-IIa-like,aadA5	mph(A)	sul1	dfrA17	tet(A)	catB3-like	blaCTX-M-15,blaOXA-1,blaTEM-1B	aac(6')Ib-cr	-	-	-	PRJNA729115	SAMN19110937	SRR14519465	This study
BA16	C2/H30Rx	Escherichia coli	ST131	O25b:H4	fimH30	Europe	Wales	2013	aadA5	mph(A)	sul1	dfrA17	-	-	blaCTX-M-15	-	-	-	-	PRJNA729115	SAMN19110938	SRR14519463	This study
BA1637	C2/H30Rx	Escherichia coli	ST131	O25b:H4	fimH30	Europe	Wales	2014	aadA5,strA,strB	-	sul1,sul2-like	dfrA17	-	-	blaCTX-M-15,blaTEM-1B	-	-	-	-	PRJNA729115	SAMN19110940	SRR14519461	This study
BA166	C2/H30Rx	Escherichia coli	ST131	O25b:H4	fimH30	Europe	Wales	2013	aadA5	mph(A)	sul1	dfrA17	-	catB3-like	blaCTX-M-15,blaOXA-1	aac(6')Ib-cr	-	-	-	PRJNA729115	SAMN19110942	SRR14519459	This study
BA167	C2/H30Rx	Escherichia coli	ST131	O25b:H4	fimH30	Europe	Wales	2013	aac(3)-IIa-like,aadA5	mph(A)	sul1	dfrA17	tet(A)	catB3-like	blaCTX-M-15,blaOXA-1	aac(6')Ib-cr	-	-	-	PRJNA729115	SAMN19110943	SRR14519458	This study
BA176	C2/H30Rx	Escherichia coli	ST131	O25b:H4	fimH30	Europe	Wales	-	aadA5	mph(A)	sul1	dfrA17	tet(A)	catB3-like	blaCTX-M-15,blaOXA-1	aac(6')Ib-cr	-	-	-	PRJNA729115	SAMN19110945	SRR14519456	This study
BA177	C2/H30Rx	Escherichia coli	ST131	O25b:H4	fimH30	Europe	Wales	2013	aadA5	mph(A)	sul1	dfrA17	tet(A)	-	-	-	-	-	-	PRJNA729115	SAMN19110946	SRR14519455	This study
BA178	C2/H30Rx	Escherichia coli	ST131	O25b:H4	fimH30	Europe	Wales	2013	aadA5	mph(A)	sul1	dfrA17	-	catB3-like	blaOXA-1,blaTEM-1B	aac(6')Ib-cr	-	-	-	PRJNA729115	SAMN19110947	SRR14519454	This study
BA187	C2/H30Rx	Escherichia coli	ST131	O25b:H4	fimH30	Europe	Wales	2013	aac(3)-IIa-like,aadA5	mph(A)	sul1	dfrA17	tet(A)	catB3-like	blaCTX-M-15,blaOXA-1	aac(6')Ib-cr	-	-	-	PRJNA729115	SAMN19110949	SRR14519451	This study
BA2000	C2/H30Rx	Escherichia coli	ST131	O25b:H4	fimH30	Europe	Wales	2014	-	-	-	-	tet(A)-like	catB3-like	blaOXA-1	aac(6')Ib-cr	-	-	-	PRJNA729115	SAMN19110950	SRR14519450	This study
BA203	C2/H30Rx	Escherichia coli	ST131	O25b:H4	fimH30	Europe	Wales	2013	aac(3)-IIa-like,aadA2	mph(A)	sul1	dfrA12	-	-	blaCTX-M-15,blaOXA-1,blaTEM-1B-like	aac(6')Ib-cr	-	-	-	PRJNA729115	SAMN19110951	SRR14519449	This study
BA2055	C2/H30Rx	Escherichia coli	ST131	O25b:H4	fimH30	Europe	Wales	2014	aadA5	mph(A)	sul1	dfrA17	tet(A)	catB3-like	blaCTX-M-15,blaOXA-1	aac(6')Ib-cr	-	-	-	PRJNA729115	SAMN19110952	SRR14519448	This study
BA2075	C2/H30Rx	Escherichia coli	ST131	O25b:H4	fimH30	Europe	Wales	2014	aadA5	-	-	dfrA17	tet(A)	-	-	-	-	-	-	PRJNA729115	SAMN19110956	SRR14519444	This study
BA2079	C2/H30Rx	Escherichia coli	ST131	O25b:H4	fimH30	Europe	Wales	-	-	-	-	-	-	-	-	-	-	-	-	PRJNA729115	SAMN19110958	SRR14519564	This study
BA2080	C2/H30Rx	Escherichia coli	ST131	O25b:H4	fimH30	Europe	Wales	2014	aadA5,strA,strB-like	mph(A)	sul1,sul2	dfrA17	tet(A)	catB3-like	blaCTX-M-15,blaOXA-1,blaTEM-1C	aac(6')Ib-cr	-	-	-	PRJNA729115	SAMN19110959	SRR14519563	This study
BA2081	C2/H30Rx	Escherichia coli	ST131	O25b:H4	None	Europe	Wales	2014	aadA5	-	sul1	dfrA17	-	catB3-like	blaOXA-1	aac(6')Ib-cr	-	-	-	PRJNA729115	SAMN19110960	SRR14519562	This study
BA2088	C2/H30Rx	Escherichia coli	ST131	O25b:H4	fimH30	Europe	Wales	2014	aadA5-like	mph(A)	sul1	dfrA17	tet(A)	catB3-like	blaCTX-M-11-like	aac(6')Ib-cr	-	-	-	PRJNA729115	SAMN19110962	SRR14519560	This study
BA2090	C2/H30Rx	Escherichia coli	ST131	O25b:H4	fimH30	Europe	Wales	2014	aac(3)-IIa-like,strA,strB	-	sul2	dfrA14-like	tet(A)	catB3-like	blaCTX-M-15,blaTEM-1B	aac(6')Ib-cr	-	-	-	PRJNA729115	SAMN19110963	SRR14519559	This study
BA2091	C2/H30Rx	Escherichia coli	ST131	O25b:H4	fimH30	Europe	Wales	2014	aac(3)-IIa-like,strA-like,strB	-	sul2	-	tet(A)-like	-	blaCTX-M-15,blaTEM-1B	aac(6')Ib-cr	-	-	-	PRJNA729115	SAMN19110964	SRR14519558	This study
BA210	C2/H30Rx	Escherichia coli	ST131	O25b:H4	fimH30	Europe	Wales	2013	aac(3)-IIa-like,strA,strB	-	sul2	dfrA14-like	tet(A)	catB3-like	blaCTX-M-15,blaOXA-1,blaTEM-1B	aac(6')Ib-cr	-	-	-	PRJNA729115	SAMN19110967	SRR14519555	This study
BA2102	C2/H30Rx	Escherichia coli	ST131	O25b:H4	fimH30	Europe	Wales	2014	aadA5-like	mph(A)	sul1	dfrA17	tet(A)	catB3-like	blaCTX-M-15,blaOXA-1	aac(6')Ib-cr	-	-	-	PRJNA729115	SAMN19110968	SRR14519553	This study
BA2113	C2/H30Rx	Escherichia coli	ST131	O25b:H4	fimH30	Europe	Wales	2014	aac(3)-IIa-like,strA-like,strB	-	sul2	dfrA14-like	tet(A)	-	blaCTX-M-15,blaTEM-1A	aac(6')Ib-cr	-	-	-	PRJNA729115	SAMN19110971	SRR14519550	This study
BA2121	C2/H30Rx	Escherichia coli	ST131	O25b:H4	fimH30	Europe	Wales	2014	aadA2,aph(3')-Ia	mph(A)	sul1	dfrA12	tet(A)	-	blaCTX-M-15	-	-	-	-	PRJNA729115	SAMN19110972	SRR14519549	This study
BA264	C2/H30Rx	Escherichia coli	ST131	O25b:H4	fimH30	Europe	Wales	2013	aac(3)-IIa-like,strA,strB	-	sul2	dfrA14-like	tet(A)	-	blaCTX-M-15,blaOXA-1,blaTEM-1B	aac(6')Ib-cr	-	-	-	PRJNA729115	SAMN19110976	SRR14519545	This study
BA337	C2/H30Rx	Escherichia coli	ST131	O25b:H4	fimH30	Europe	Wales	2013	aac(3)-IIa-like,aadA2	mph(A)	sul1	dfrA12	-	-	blaCTX-M-15,blaTEM-1B-like	-	-	-	-	PRJNA729115	SAMN19110979	SRR14519541	This study
BA352	C2/H30Rx	Escherichia coli	ST131	O25b:H4	fimH30	Europe	Wales	2013	-	-	-	-	-	-	-	-	-	-	-	PRJNA729115	SAMN19110980	SRR14519540	This study
BA377	C2/H30Rx	Escherichia coli	ST131	O25b:H4	fimH30	Europe	Wales	2013	aadA5	mph(A)-like	sul1	dfrA17	-	catB3-like	blaCTX-M-15,blaOXA-1	aac(6')Ib-cr	-	-	-	PRJNA729115	SAMN19110981	SRR14519539	This study
BA389	C2/H30Rx	Escherichia coli	ST131	O25b:H4	fimH30	Europe	Wales	2013	-	-	-	-	tet(A)	catB3-like	blaOXA-1	aac(6')Ib-cr	-	-	-	PRJNA729115	SAMN19110982	SRR14519538	This study
BA392	C2/H30Rx	Escherichia coli	ST131	O25b:H4	fimH30	Europe	Wales	2013	-	-	-	-	tet(A)	-	-	-	-	-	-	PRJNA729115	SAMN19110983	SRR14519537	This study
BA408	C2/H30Rx	Escherichia coli	ST131	O25b:H4	fimH30	Europe	Wales	2013	aac(3)-IIa-like,aadA5	mph(A)-like	sul1	dfrA17	tet(A)	catB3-like	blaCTX-M-15,blaOXA-1	aac(6')Ib-cr	-	-	-	PRJNA729115	SAMN19110986	SRR14519534	This study
BA412	C2/H30Rx	Escherichia coli	ST131	O25b:H4	fimH30	Europe	Wales	2013	aac(3)-IIa-like,strA,strB	-	sul2	dfrA14-like	tet(A)	catB3-like	blaCTX-M-15,blaOXA-1,blaTEM-1B	aac(6')Ib-cr	-	-	-	PRJNA729115	SAMN19110987	SRR14519533	This study
BA42	C2/H30Rx	Escherichia coli	ST131	O25b:H4	fimH30	Europe	Wales	2013	aac(3)-IIa-like,aadA5	-	sul1	dfrA17	tet(A)	catB3-like	blaCTX-M-15,blaOXA-1	aac(6')Ib-cr,aac(6')Ib-cr-like	-	-	-	PRJNA729115	SAMN19110990	SRR14519440	This study
BA43	C2/H30Rx	Escherichia coli	ST131	O25b:H4	fimH30	Europe	Wales	2013	aadA5	mph(A)	sul1	dfrA17	tet(A)	-	-	-	-	-	-	PRJNA729115	SAMN19110991	SRR14519439	This study
BA434	C2/H30Rx	Escherichia coli	ST131	O25b:H4	fimH30	Europe	Wales	2013	aadA5	mph(A)	sul1	dfrA17	tet(A)	-	-	-	-	-	-	PRJNA729115	SAMN19110992	SRR14519438	This study
BA435	C2/H30Rx	Escherichia coli	ST131	O25b:H4	fimH30	Europe	Wales	2013	aadA5	mph(A)	sul1	dfrA17	tet(A)	catB3-like	blaCTX-M-15,blaOXA-1	aac(6')Ib-cr	-	-	-	PRJNA729115	SAMN19110993	SRR14519437	This study
BA437	C2/H30Rx	Escherichia coli	ST131	O25b:H4	fimH30	Europe	Wales	2013	aac(3)-IIa-like	-	-	dfrA1	tet(A)	catB3-like	blaCTX-M-15,blaOXA-1,blaTEM-1B	aac(6')Ib-cr	-	-	-	PRJNA729115	SAMN19110994	SRR14519436	This study
BA44	C2/H30Rx	Escherichia coli	ST131	O25b:H4	fimH30	Europe	Wales	2013	aadA5	mph(A)	sul1	dfrA17	-	catB3-like	blaOXA-1	aac(6')Ib-cr	-	-	-	PRJNA729115	SAMN19110995	SRR14519435	This study
BA440	C2/H30Rx	Escherichia coli	ST131	O25b:H4	fimH30	Europe	Wales	2013	aac(3)-IIa-like	mph(A)	-	-	-	catB3-like	blaCTX-M-15,blaOXA-1	aac(6')Ib-cr	-	-	-	PRJNA729115	SAMN19110996	SRR14519434	This study
BA445	C2/H30Rx	Escherichia coli	ST131	O25b:H4	fimH30	Europe	Wales	2013	aadA5	mph(A)	sul1	dfrA17	-	catB3-like	blaCTX-M-15,blaOXA-1	aac(6')Ib-cr	-	-	-	PRJNA729115	SAMN19110997	SRR14519433	This study
BA446	C2/H30Rx	Escherichia coli	ST131	O25b:H4	fimH30	Europe	Wales	2013	aac(3)-IIa-like,aadA5	mph(A)-like	sul1	dfrA17	tet(A)	catB3-like	blaCTX-M-15,blaOXA-1	aac(6')Ib-cr	-	-	-	PRJNA729115	SAMN19110998	SRR14519431	This study
BA464	C2/H30Rx	Escherichia coli	ST131	O25b:H4	fimH30	Europe	Wales	2013	aac(3)-IIa-like,aadA5	mph(A)	sul1	dfrA17	tet(A)	catB3-like	blaCTX-M-15,blaOXA-1,blaTEM-1A	aac(6')Ib-cr	-	-	-	PRJNA729115	SAMN19111000	SRR14519429	This study
BA47	C2/H30Rx	Escherichia coli	ST131	O25b:H4	fimH30	Europe	Wales	2013	aac(3)-IIa-like,aadA5	mph(A)	sul1	dfrA17	tet(A)	catB3-like	blaCTX-M-15,blaOXA-1	aac(6')Ib-cr	-	-	-	PRJNA729115	SAMN19111001	SRR14519428	This study
BA490	C2/H30Rx	Escherichia coli	ST131	O25b:H4	fimH30	Europe	Wales	2013	aadA5-like	-	-	dfrA17	-	catB3-like	blaCTX-M-15,blaOXA-1	aac(6')Ib-cr	-	-	-	PRJNA729115	SAMN19111003	SRR14519426	This study
BA496	C2/H30Rx	Escherichia coli	ST131	O25b:H4	fimH30	Europe	Wales	2013	aadA5	-	sul1	dfrA17	-	-	blaTEM-1B	-	-	-	-	PRJNA729115	SAMN19111005	SRR14519424	This study
BA497	C2/H30Rx	Escherichia coli	ST131	O25b:H4	fimH30	Europe	Wales	2013	aac(3)-IIa-like,aadA5	mph(A)	sul1	dfrA17	tet(A)	catB3-like	blaCTX-M-15,blaOXA-1	aac(6')Ib-cr	-	-	-	PRJNA729115	SAMN19111006	SRR14519423	This study
BA515	C2/H30Rx	Escherichia coli	ST131	O25b:H4	fimH30	Europe	Wales	2013	aac(3)-IIa-like,aadA5	mph(A)	sul1	dfrA17	tet(A)	catB3-like	blaCTX-M-15,blaOXA-1	aac(6')Ib-cr,aac(6')Ib-cr-like	-	-	-	PRJNA729115	SAMN19111007	SRR14519422	This study
BA517	C2/H30Rx	Escherichia coli	ST131	O25b:H4	fimH30	Europe	Wales	2013	aac(3)-IIa-like,aadA5	mph(A)	sul1	dfrA17	tet(A)	catB3-like	blaCTX-M-15,blaOXA-1	aac(6')Ib-cr	-	-	-	PRJNA729115	SAMN19111008	SRR14519420	This study
BA669	C2/H30Rx	Escherichia coli	ST131	O25b:H4	fimH30	Europe	Wales	2013	aadA5	mph(A)	sul1	dfrA17	tet(A)	-	-	-	-	-	-	PRJNA729115	SAMN19111012	SRR14519416	This study
BA70	C2/H30Rx	Escherichia coli	ST131	O25b:H4	fimH30	Europe	Wales	2013	aac(3)-IIa-like,aadA2,aph(3')-Ia	mph(A)	sul1	dfrA12	-	-	blaCTX-M-15,blaTEM-1B-like	-	-	-	-	PRJNA729115	SAMN19111015	SRR14519414	This study
BA730	C2/H30Rx	Escherichia coli	ST131	O25b:H4	fimH30	Europe	Wales	2013	aadA1,aadA5-like,aadB	-	sul1	dfrA17	-	cmlA1-like	blaTEM-1B	-	-	-	-	PRJNA729115	SAMN19111016	SRR14519492	This study
BA810	C2/H30Rx	Escherichia coli	ST131	O-:H4	fimH30	Europe	Wales	2014	aadA5	mph(A)	sul1	dfrA17	tet(A)	-	-	-	-	-	-	PRJNA729115	SAMN19111017	SRR14519491	This study
BA829	C2/H30Rx	Escherichia coli	ST131	O-:H4	fimH30	Europe	Wales	2014	aac(3)-IIa-like	-	-	-	tet(A)	catB3-like	-	aac(6')Ib-cr,aac(6')Ib-cr-like	-	-	-	PRJNA729115	SAMN19111018	SRR14519490	This study
BA871	C2/H30Rx	Escherichia coli	ST131	O25b:H4	fimH30	Europe	Wales	2014	aac(3)-IIa-like,aadA5	mph(A)	sul1	dfrA17	-	catB3-like	blaCTX-M-15	-	-	-	-	PRJNA729115	SAMN19111019	SRR14519489	This study
BA876	C2/H30Rx	Escherichia coli	ST131	O25b:H4	fimH30	Europe	Wales	2014	aac(3)-IIa-like,strA,strB	-	sul2	dfrA14-like	tet(A)	catB3-like	blaCTX-M-15,blaOXA-1,blaTEM-1B	aac(6')Ib-cr	-	-	-	PRJNA729115	SAMN19111020	SRR14519488	This study
BA909	C2/H30Rx	Escherichia coli	ST131	O-:H4	fimH30	Europe	Wales	2014	aac(3)-IIa-like,aadA5	mph(A)	sul1	dfrA17-like	tet(A)	catB3-like	blaCTX-M-15,blaOXA-1	aac(6')Ib-cr	-	-	-	PRJNA729115	SAMN19111022	SRR14519485	This study
BA910	C2/H30Rx	Escherichia coli	ST131	O25b:H4	fimH30	Europe	Wales	2013	aac(3)-IIa-like,aadA5	mph(A)	sul1	dfrA17-like	tet(A)	catB3-like	blaCTX-M-15,blaOXA-1	aac(6')Ib-cr	-	-	-	PRJNA729115	SAMN19111023	SRR14519484	This study
EC958	C2/H30Rx	Escherichia coli	ST131	O25b:H4	fimH30	Europe	United Kingdom	2005	aadA5	mph(A)	sul1	dfrA17	tet(A)	catB3-like	blaCMY-23,blaCTX-M-15,blaOXA-1,blaTEM-1A	aac(6')Ib-cr	-	-	-	PRJEA61443	SAMEA2272019	-	25126841
HVM1299	C2/H30Rx	Escherichia coli	ST131	O25b:H4	fimH30	Europe	Spain	2010	-	-	-	-	tet(A)	catB3-like	blaCTX-M-15,blaOXA-1	aac(6')Ib-cr	-	-	-	PRJEB2968	SAMEA1486617	ERR161320	24706808
HVM1619	C2/H30Rx	Escherichia coli	ST131	O25b:H4	fimH30	Europe	Spain	2010	aadA5	mph(A)	sul1	dfrA17	tet(A)	catB3-like	blaCTX-M-15,blaOXA-1	aac(6')Ib-cr	-	-	-	PRJEB2968	SAMEA1486603	ERR161321	24706808
HVM1997	C2/H30Rx	Escherichia coli	ST131	O25b:H4	fimH30	Europe	Spain	2010	aadA5	mph(A)	sul1	dfrA17	tet(A)	catB3-like	blaCTX-M-15,blaOXA-1	aac(6')Ib-cr	-	-	-	PRJEB2968	SAMEA1486586	ERR161322	24706808
HVM3017	C2/H30Rx	Escherichia coli	ST131	O25b:H4	fimH30	Europe	Spain	2010	-	-	-	-	tet(A)	catB3-like	blaCTX-M-15,blaOXA-1	aac(6')Ib-cr	-	-	-	PRJEB2968	SAMEA1486643	ERR161328	24706808
HVM834	C2/H30Rx	Escherichia coli	ST131	O25b:H4	fimH30	Europe	Spain	2010	aadA5	mph(A)	sul1	dfrA17	tet(A)	catB3-like	blaCTX-M-15,blaOXA-1,blaTEM-1A	aac(6')Ib-cr	-	-	-	PRJEB2968	SAMEA1486607	ERR161317	24706808
IR18E	C2/H30Rx	Escherichia coli	ST131	O25b:H4	fimH30	Asia	India	2009	aac(3)-IIa-like,aadA5	mph(A)	sul1	dfrA17	tet(A)	catB3-like	blaCTX-M-15,blaOXA-1	aac(6')Ib-cr	-	-	-	PRJEB2968	SAMEA2400646	ERR458470	24706808
IR49	C2/H30Rx	Escherichia coli	ST131	O25b:H4	fimH30	Asia	India	2009	aac(3)-IIa-like,aadA2,aph(3')-Ia	mph(A)-like	sul1	dfrA12	tet(A)	catB3-like	blaCTX-M-15,blaOXA-1,blaTEM-1B	aac(6')Ib-cr	-	-	-	PRJEB2968	SAMEA2400647	ERR458471	24706808
IR65	C2/H30Rx	Escherichia coli	ST131	O25b:H4	fimH30	Asia	India	2009	aac(3)-IIa-like,aadA2,aph(3')-Ia	mph(A)-like	sul1	dfrA12	tet(A)	catB3-like	blaCTX-M-15,blaOXA-1,blaTEM-1B	aac(6')Ib-cr	-	-	-	PRJEB2968	SAMEA2400648	ERR458472	24706808
IR68	C2/H30Rx	Escherichia coli	ST131	O25b:H4	fimH30	Asia	India	2009	aac(3)-IIa-like,aadA2,aph(3')-Ia	mph(A)-like	sul1	dfrA12	tet(A)	catB3-like	blaCTX-M-15,blaOXA-1,blaTEM-1B	aac(6')Ib-cr	-	-	-	PRJEB2968	SAMEA2400649	ERR458473	24706808
JJ1886	C2/H30Rx	Escherichia coli	ST131	O25b:H4	fimH30	North America	United States	2008	-	-	-	-	-	catB3-like	blaCTX-M-15,blaOXA-1,blaTEM-1B	aac(6')Ib-cr	-	-	-	PRJNA218163	SAMN02603887	-	24309736
JJ1887	C2/H30Rx	Escherichia coli	ST131	O25b:H4	fimH30	North America	United States	2007	aac(3)-IIa	mph(A)	sul1	dfrB4	tet(B)	catB3-like	blaCTX-M-15,blaOXA-1,blaTEM-1B	aac(6')Ib-cr	qepA1-like	-	-	PRJNA311313	SAMN04481707	-	27174264
JJ1908	C2/H30Rx	Escherichia coli	ST131	O25b:H4	fimH30	North America	United States	2007	-	-	-	-	-	-	blaTEM-1B-like	-	-	-	-	PRJNA211153	SAMN02228482	SRS456884	24345742
JJ2038	C2/H30Rx	Escherichia coli	ST131	O25b:H4	fimH30	North America	United States	2007	-	-	-	-	-	-	blaCTX-M-15	-	-	-	-	PRJNA211153	SAMN02228484	SRS456886	24345742
JJ2434	C2/H30Rx	Escherichia coli	ST131	O25b:H4	fimH30	North America	United States	2008	-	-	-	-	tet(A)	catB3-like	blaCTX-M-15,blaOXA-1	aac(6')Ib-cr	-	-	-	PRJNA211153	SAMN02228535	SRS456937	24345742
JJ2547	C2/H30Rx	Escherichia coli	ST131	O25b:H4	fimH30	North America	United States	2009	-	-	-	-	-	-	-	-	-	-	-	PRJNA211153	SAMN02228473	SRS456875	24345742
JJ2643	C2/H30Rx	Escherichia coli	ST131	O25b:H4	fimH35	North America	United States	2008	-	-	-	-	-	-	blaCTX-M-15-like	-	-	-	-	PRJNA211153	SAMN02228489	SRS456891	24345742
MS10893	C2/H30Rx	Escherichia coli	ST131	O25b:H4	fimH30	Oceania	Australia	2008	-	-	-	-	-	-	blaCTX-M-15,blaTEM-1B	-	-	-	-	PRJNA627752	SAMN14686264	SRR11608171	32983008
MS2481	C2/H30Rx	Escherichia coli	ST131	O25b:H4	fimH30	Oceania	Australia	2007	aadA5	mph(A)	sul1	dfrA17	tet(A)	-	blaTEM-1B	-	-	-	-	PRJEB2968	SAMEA1486653	ERR161252	24706808
N13/1/351	C2/H30Rx	Escherichia coli	ST131	O25b:H4	fimH30	Oceania	Australia	2013	aac(3)-IIa-like,aadA5	mph(A)	sul1	dfrA17	tet(A)-like	catB3-like	blaCTX-M-15,blaOXA-1	aac(6')Ib-cr	-	-	-	PRJNA627752	SAMN14686259	SRR11608158	32983008
N13/4/101	C2/H30Rx	Escherichia coli	ST131	O25b:H4	fimH30	Oceania	Australia	2013	aac(3)-IIa-like,aadA5	mph(A)	sul1	dfrA17	tet(A)	-	blaCTX-M-15,blaOXA-1	aac(6')Ib-cr	-	-	-	PRJNA627752	SAMN14686262	SRR11608155	32983008
N13/4/38	C2/H30Rx	Escherichia coli	ST131	O25b:H4	fimH30	Oceania	Australia	2013	aac(3)-IIa-like	-	-	-	tet(A)	catB3-like	blaCTX-M-15,blaOXA-1	aac(6')Ib-cr	-	-	-	PRJNA627752	SAMN14686258	SRR11608159	32983008
S101EC	C2/H30Rx	Escherichia coli	ST131	O25b:H4	fimH30	Oceania	Australia	2009	aadA5	mph(A)	sul1	dfrA17	tet(A)	catB3-like	blaCTX-M-15,blaOXA-1	aac(6')Ib-cr	-	-	-	PRJEB2968	SAMEA1486580	ERR161264	24706808
S103EC	C2/H30Rx	Escherichia coli	ST131	O25b:H4	fimH30	Oceania	Australia	2010	-	mph(A)-like	-	-	-	-	blaCTX-M-15	-	-	-	-	PRJEB2968	SAMEA1486630	ERR161266	24706808
S109EC	C2/H30Rx	Escherichia coli	ST131	O25b:H4	fimH30	Oceania	Australia	2009	aadA5	mph(A)	sul1	dfrA17	-	catB3-like	blaOXA-1	aac(6')Ib-cr	-	-	-	PRJEB2968	SAMEA1486668	ERR161272	24706808
S10EC	C2/H30Rx	Escherichia coli	ST131	O25b:H4	fimH30	Europe	United Kingdom	2009	aadA5	mph(A)	sul1	dfrA17	tet(A)	catB3-like	blaCTX-M-15,blaOXA-1	aac(6')Ib-cr	-	-	-	PRJEB2968	SAMEA1486642	ERR161237	24706808
S111EC	C2/H30Rx	Escherichia coli	ST131	O25b:H4	fimH30	Oceania	Australia	2009	aac(3)-IIa-like,aadA2	mph(A)	sul1	dfrA12	tet(A)	catB3-like	blaCTX-M-15,blaOXA-1	aac(6')Ib-cr	-	-	-	PRJEB2968	SAMEA1486637	ERR161274	24706808
S113EC	C2/H30Rx	Escherichia coli	ST131	O25b:H4	fimH30	Oceania	Australia	2009	aac(3)-IIa-like,aadA5	mph(A)	sul1	dfrA17	tet(A)	catB3-like	blaCTX-M-15,blaOXA-1	aac(6')Ib-cr	-	-	-	PRJEB2968	SAMEA1486629	ERR161276	24706808
S115EC	C2/H30Rx	Escherichia coli	ST131	O25b:H4	fimH30	Oceania	Australia	2011	aac(3)-IIa-like,aadA5	-	sul1	dfrA17	-	catB3-like	blaCTX-M-15,blaOXA-1,blaTEM-1B	aac(6')Ib-cr	-	-	-	PRJEB2968	SAMEA1486593	ERR161278	24706808
S118EC	C2/H30Rx	Escherichia coli	ST131	O25b:H4	fimH30	Europe	United Kingdom	2011	aac(3)-IIa-like,aadA5	mph(A)	sul1	dfrA17	tet(A)	catB3-like	blaCTX-M-15,blaOXA-1	aac(6')Ib-cr	-	-	-	PRJEB2968	SAMEA1486628	ERR161281	24706808
S119EC	C2/H30Rx	Escherichia coli	ST131	O25b:H4	fimH30	Europe	United Kingdom	2011	aac(3)-IIa-like,aadA5	mph(A)	sul1	dfrA17	tet(A)	catB3-like	blaCTX-M-15,blaOXA-1	aac(6')Ib-cr	-	-	-	PRJEB2968	SAMEA1486659	ERR161282	24706808
S11EC	C2/H30Rx	Escherichia coli	ST131	O-:H4	fimH30	Europe	United Kingdom	2009	aac(3)-IIa-like,strA,strB-like	-	sul2	-	tet(A)	catB3-like	blaCTX-M-15,blaOXA-1,blaTEM-1C	aac(6')Ib-cr	-	-	-	PRJEB2968	SAMEA1486664	ERR161238	24706808
S121EC	C2/H30Rx	Escherichia coli	ST131	O25b:H4	fimH30	North America	Canada	2000	aac(3)-IIa-like	-	-	-	tet(A)	catB3-like	blaCTX-M-15,blaOXA-1,blaTEM-1B	aac(6')Ib-cr	-	-	-	PRJEB2968	SAMEA1486669	ERR161284	24706808
S122EC	C2/H30Rx	Escherichia coli	ST131	O25b:H4	fimH30	North America	Canada	2003	aac(3)-IIa-like,aadA5	mph(A)	sul1	dfrA17	tet(A)	catB3-like	blaCTX-M-15,blaOXA-1,blaTEM-1B	aac(6')Ib-cr	-	-	-	PRJEB2968	SAMEA1486638	ERR161285	24706808
S123EC	C2/H30Rx	Escherichia coli	ST131	O25b:H4	fimH30	North America	Canada	2001	aac(3)-IIa-like	-	-	-	tet(A)-like	catB3-like	blaCTX-M-15,blaOXA-1,blaTEM-1B	aac(6')Ib-cr	-	-	-	PRJEB2968	SAMEA1486635	ERR161286	24706808
S124EC	C2/H30Rx	Escherichia coli	ST131	O25b:H4	fimH30	North America	Canada	2003	aac(3)-IId-like,strA,strB	-	sul2	-	tet(B)-like	catA1-like,catB3-like	blaCTX-M-15,blaOXA-1-like,blaTEM-1B	aac(6')Ib-cr	-	-	-	PRJEB2968	SAMEA1486656	ERR161287	24706808
S125EC	C2/H30Rx	Escherichia coli	ST131	O25b:H4	fimH30	North America	Canada	2002	strA,strB	-	sul2	dfrA14-like	-	-	blaCTX-M-15,blaTEM-1B	-	-	-	-	PRJEB2968	SAMEA1486665	ERR161288	24706808
S126EC	C2/H30Rx	Escherichia coli	ST131	O25b:H4	fimH30	North America	Canada	2002	-	-	-	-	-	-	blaCTX-M-15	-	-	-	-	PRJEB2968	SAMEA1486594	ERR161289	24706808
S127EC	C2/H30Rx	Escherichia coli	ST131	O25b:H4	fimH30	North America	Canada	2002	aadA5	mph(A)	sul1	dfrA17	tet(A)	catB3-like	blaCTX-M-15,blaOXA-1	aac(6')Ib-cr	-	-	-	PRJEB2968	SAMEA1486619	ERR161290	24706808
S129EC	C2/H30Rx	Escherichia coli	ST131	O25b:H4	fimH30	North America	Canada	2004	aac(3)-IId-like,aadA5,strA,strB	mph(A)	sul1,sul2	dfrA17	tet(B)-like	catA1-like,catB3-like	blaCTX-M-15,blaOXA-1,blaTEM-1B	aac(6')Ib-cr	-	-	-	PRJEB2968	SAMEA1486654	ERR161292	24706808
S12EC	C2/H30Rx	Escherichia coli	ST131	O25b:H4	fimH30	Europe	United Kingdom	2009	aadA5	mph(A)	sul1	dfrA17	tet(A)	catB3-like	blaCTX-M-15,blaOXA-1	aac(6')Ib-cr	-	-	-	PRJEB2968	SAMEA1486596	ERR161239	24706808
S130EC	C2/H30Rx	Escherichia coli	ST131	O25b:H4	fimH30	North America	Canada	2004	aadA2,aph(3')-Ia	mph(A)	sul1	dfrA12	tet(A)	catB3-like	blaCTX-M-15,blaOXA-1,blaTEM-1B	aac(6')Ib-cr	-	-	-	PRJEB2968	SAMEA1486595	ERR161293	24706808
S131EC	C2/H30Rx	Escherichia coli	ST131	O25b:H4	fimH30	North America	Canada	2002	aac(3)-IIa-like,aadA1	-	sul1	dfrA15	tet(A)	catB3-like	blaCTX-M-15,blaOXA-1	aac(6')Ib-cr	-	-	-	PRJEB2968	SAMEA1486655	ERR161294	24706808
S132EC	C2/H30Rx	Escherichia coli	ST131	O25b:H4	fimH30	North America	Canada	2005	-	-	-	-	tet(A)	-	blaCTX-M-15	-	-	-	-	PRJEB2968	SAMEA1486639	ERR161295	24706808
S133EC	C2/H30Rx	Escherichia coli	ST131	O25b:H4	fimH30	North America	Canada	2005	aac(3)-IId-like,aadA5,strA,strB	mph(A)	sul1,sul2	dfrA17	tet(B)-like	catA1-like,catB3-like	blaCTX-M-15,blaOXA-1,blaTEM-1B	aac(6')Ib-cr	-	-	-	PRJEB2968	SAMEA1486615	ERR161296	24706808
S134EC	C2/H30Rx	Escherichia coli	ST131	O25b:H4	fimH30	North America	Canada	2005	aadA5	mph(A)	sul1	dfrA17	tet(A)	catB3-like	blaCTX-M-15,blaOXA-1	aac(6')Ib-cr	-	-	-	PRJEB2968	SAMEA1486598	ERR161297	24706808
S15EC	C2/H30Rx	Escherichia coli	ST131	O25b:H4	fimH30	Europe	United Kingdom	2009	strA,strB	-	sul2	dfrA1	tet(A)	catB3-like	blaCTX-M-15,blaOXA-1,blaTEM-1B	aac(6')Ib-cr	-	-	-	PRJEB2968	SAMEA1486602	ERR161240	24706808
S1EC	C2/H30Rx	Escherichia coli	ST131	O25b:H4	fimH30	Europe	United Kingdom	2007	aac(3)-IIa-like,aadA5	mph(A)-like	sul1	dfrA17	-	catB3-like	blaCTX-M-15	-	-	-	-	PRJEB2968	SAMEA1486597	ERR161234	24706808
S30EC	C2/H30Rx	Escherichia coli	ST131	O25b:H4	fimH30	Europe	United Kingdom	2007	aadA5	mph(A)	sul1	dfrA17	tet(A)	-	blaCMY-23-like,blaTEM-1B	-	-	-	-	PRJEB2968	SAMEA1486634	ERR161246	24706808
S39EC	C2/H30Rx	Escherichia coli	ST131	O25b:H4	fimH30	Europe	United Kingdom	2004	aadA1,aadA5,strA,strB-like	ere(A),mph(A)	sul1,sul2	dfrA17,dfrA5	tet(A)-like	catB3-like	blaCMY-23,blaCTX-M-15,blaOXA-1,blaOXA-9,blaTEM-1C-like	aac(6')Ib-cr-like	-	-	-	PRJEB2968	SAMEA1486673	ERR161248	24706808
S43EC	C2/H30Rx	Escherichia coli	ST131	O25b:H4	fimH30	Europe	United Kingdom	2004	-	-	-	-	-	-	blaCMY-23-like	-	-	-	-	PRJEB2968	SAMEA1486590	ERR161249	24706808
S47EC	C2/H30Rx	Escherichia coli	ST131	O25b:H4	fimH30	Europe	United Kingdom	2004	aadA5	mph(A)	sul1	dfrA17	tet(A)	catB3-like	blaCMY-23-like,blaCTX-M-15,blaOXA-1,blaTEM-1B	aac(6')Ib-cr	-	-	-	PRJEB2968	SAMEA1486618	ERR161250	24706808
S53EC	C2/H30Rx	Escherichia coli	ST131	O25b:H4	fimH30	Europe	United Kingdom	2004	aadA5	mph(A)	sul1	dfrA17	tet(A)	-	blaCMY-23-like,blaTEM-1B	-	-	-	-	PRJEB2968	SAMEA1486622	ERR161251	24706808
S65EC	C2/H30Rx	Escherichia coli	ST131	O25b:H4	fimH30	Oceania	Australia	2009	-	mph(A)	-	-	-	-	blaCTX-M-15	-	-	-	-	PRJEB2968	SAMEA1486581	ERR161303	24706808
S77EC	C2/H30Rx	Escherichia coli	ST131	O25b:H4	pseudogene	Oceania	Australia	2010	aadA5	mph(A)-like	sul1	dfrA17	tet(A)-like	-	blaCTX-M-15	-	-	-	-	PRJEB2968	SAMEA1486657	ERR161304	24706808
S93EC	C2/H30Rx	Escherichia coli	ST131	O25b:H4	fimH30	Oceania	New Zealand	2009	-	-	-	-	tet(A)	-	blaTEM-1B	-	-	-	-	PRJEB2968	SAMEA1486671	ERR161256	24706808
S96EC	C2/H30Rx	Escherichia coli	ST131	O25b:H4	fimH30	Oceania	New Zealand	2010	aac(3)-IIa-like,aadA2,aph(3')-Ia	mph(A)	sul1	dfrA12	-	catB3-like	blaCTX-M-15,blaOXA-1,blaTEM-1B	aac(6')Ib-cr	-	-	-	PRJEB2968	SAMEA1486610	ERR161259	24706808
S97EC	C2/H30Rx	Escherichia coli	ST131	O25b:H4	fimH30	Oceania	New Zealand	2010	aac(3)-IIa-like,aadA5,strA,strB-like	mph(A)	sul1,sul2	dfrA17	tet(A)-like	catB3-like	blaCTX-M-15,blaOXA-1	aac(6')Ib-cr	-	-	-	PRJEB2968	SAMEA1486585	ERR161260	24706808
S98EC	C2/H30Rx	Escherichia coli	ST131	O25b:H4	fimH30	Oceania	Australia	2008	aac(3)-IId-like,aadA5,strA,strB	-	sul1-like,sul2	dfrA17-like	tet(B)	catA1-like,catB3-like	blaOXA-1,blaTEM-1B	aac(6')Ib-cr-like	-	-	-	PRJEB2968	SAMEA1486648	ERR161261	24706808
S99EC	C2/H30Rx	Escherichia coli	ST131	O25b:H4	fimH30	Oceania	Australia	2009	aadA5	mph(A)	sul1	dfrA17	tet(A)	-	-	-	-	-	-	PRJEB2968	SAMEA1486651	ERR161262	24706808
U004	C2/H30Rx	Escherichia coli	ST131	O25b:H4	fimH35	North America	United States	2010	aac(3)-IIa-like	-	-	-	-	catB3-like	blaCTX-M-15,blaOXA-1,blaTEM-1B	aac(6')Ib-cr	-	-	-	PRJNA211153	SAMN02228500	SRS456902	24345742
uk_P46212	C2/H30Rx	Escherichia coli	ST131	O25b:H4	fimH30	Europe	United Kingdom	2009	aadA5	mph(A)	sul1	dfrA17	tet(A)	catB3-like	blaCTX-M-15,blaOXA-1,blaTEM-1B	aac(6')Ib-cr	-	-	-	PRJNA297860	SAMN04159541	SRS1187519	27006459
W13/1/13	C2/H30Rx	Escherichia coli	ST131	O25b:H4	fimH30	Oceania	Australia	2013	aadA5	-	sul1	dfrA17	tet(A)	catB3-like	blaOXA-1	aac(6')Ib-cr,aac(6')Ib-cr-like	-	-	-	PRJNA627752	SAMN14686255	SRR11608172	32983008

### Sheet: Table S8
Table S8. Clade C ST131 BEAST analysis results summary
Clock Rate Model	Population model	Chain length for each triplicate	Mean Clock Rate (95% HPD)	Mean Tree Likelihood	Median Clock rate	SNP/year/site**
Relaxed exponential	Bayesian Skyline	100M	6.87E-04 (5.10E-04 to 8.60E-04)	-36290.4	0.000689	7.14804e-07
Relaxed exponential	Exponential	100M	4.28E-04 (2.73E-04 to 5.84E-04)	-36294.2	0.00042912	4.45191e-07
Relaxed exponential	Constant	100M	6.84E-04 (5.21E-04 to 8.55E-04)	-36299.9	0.00068005	7.05519e-07
Relaxed log-normal	Exponential	100M	4.4E-04 (3.79E-04 to 4.99E-04)	-36437.1	0.00043998	4.56458e-07
Relaxed log-normal	Bayesian Skyline	100M	4.62E-04 (4.08E-04 to 5.16E-04)	-36437.9	0.00046234	4.79656e-07
Relaxed log-normal	Constant	100M	4.97E-04 (4.14E-04 to 5.50E-04)	-36441.6	0.00049653	5.15126e-07
*10% Burnin & 1,000 replicates **relative to genome size
